# Large Language Model in Medical Information Extraction from Titles and Abstracts with Prompt Engineering Strategies: A Comparative Study of GPT-3.5 and GPT-4

**DOI:** 10.1101/2024.03.20.24304572

**Authors:** Yiyi Tang, Ziyan Xiao, Xue Li, Qiwen Fang, Qingpeng Zhang, Daniel Yee Tak Fong, Francisco Tsz Tsun Lai, Celine Sze Ling Chui, Esther Wai Yin Chan, Ian Chi Kei Wong, Research Data Collaboration Task Force

## Abstract

**Background:** While it is believed that large language models (LLMs) have the potential to facilitate the review of medical literature, their accuracy, stability and prompt strategies in complex settings have not been adequately investigated. Our study assessed the capabilities of GPT-3.5 and GPT-4.0 in extracting information from publication abstracts. We also validated the impact of prompt engineering strategies and the effectiveness of evaluating metrics.

**Methodology:** We adopted a stratified sampling method to select 100 publications from nineteen departments in the LKS Faculty of Medicine, The University of Hong Kong, published between 2015 and 2023. GPT-3.5 and GPT-4.0 were instructed to extract seven pieces of information – study design, sample size, data source, patient, intervention, comparison, and outcomes – from titles and abstracts. The experiment incorporated three prompt engineering strategies: persona, chain-of-thought and few-shot prompting. Three metrics were employed to assess the alignment between the GPT output and the ground truth: ROUGE-1, BERTScore and a self-developed LLM Evaluator with improved capability of semantic understanding. Finally, we evaluated the proportion of appropriate answers among different GPT versions and prompt engineering strategies.

**Results:** The average accuracy of GPT-4.0, when paired with the optimal prompt engineering strategy, ranged from 0.736 to 0.978 among the seven items measured by the LLM evaluator.

Sensitivity of GPT is higher than the specificity, with an average sensiti ity score of 0.8550 while scoring only 0.7353 in specificity. The GPT version was shown to be a statistically significant factor impacting accuracy, while prompt engineering strategies did not exhibit cumulative effects. Additionally, the LLM evaluator outperformed the ROUGE-1 and BERTScore in assessing the alignment of information.

**Conclusion:** Our result confirms the effectiveness and stability of LLMs in extracting medical information, suggesting their potential as efficient tools for literature review. We recommend utilizing an advanced version of LLMs and the prompt should be tailored to specific tasks. Additionally, LLMs show promise as an evaluation tool related for complex information.

## Supplementary Material 1 for "Large Language Model in Medical Information Extraction from Titles and Abstracts with Prompt Engineering Strategies: A Comparative Study of GPT-3.5 and GPT-4"

### Sheet: Sheet1
Index	PMID	Authors	Year	School	Department	DOI	Link	Title	Abstract
1	28456574	Yuen K.-S.; Wang Z.-M.; Wong N.-H.M.; Zhang Z.-Q.; Cheng T.-F.; Lui W.-Y.; Chan C.-P.; Jin D.-Y.	2018	biomedical science	biomedical science	10.1016/j.virusres.2017.04.019	https://www.scopus.com/inward/record.uri?eid=2-s2.0-85018973792&doi=10.1016%2fj.virusres.2017.04.019&partnerID=40&md5=798f648fcc5195e313a02cadde2f83b0	suppression of epstein-barr virus dna load in latently infected nasopharyngeal carcinoma cells by crispr/cas9	Epstein-Barr virus (EBV) infects more than 90% of the world's adult population. Once established, latent infection of nasopharyngeal epithelial cells with EBV is difficult to eradicate and might lead to the development of nasopharyngeal carcinoma (NPC) in a small subset of individuals. In this study we explored the anti-EBV potential of CRISPR/Cas9 targeting of EBV genome in infected NPC cells. We designed gRNAs to target different regions of the EBV genome and transfected them into C666-1 cells. The levels of EBV DNA in transfected cells were decreased by about 50%. The suppressive effect on EBV DNA load lasted for weeks but could not be further enhanced by re-transfection of gRNA. Suppression of EBV by CRISPR/Cas9 did not affect survival of C666-1 cells but sensitized them to chemotherapeutic killing by cisplatin and 5-fluorouracil. Our work provides the proof-of-principle for suppressing EBV DNA load with CRISPR/Cas9 and a potential new strategy to sensitize EBV-infected NPC cells to chemotherapy. © 2017 Elsevier B.V.
2	29609096	Lam C.F.; Yeung H.T.; Lam Y.M.; Ng R.K.	2018	biomedical science	biomedical science	10.1016/j.leukres.2018.03.012	https://www.scopus.com/inward/record.uri?eid=2-s2.0-85044987119&doi=10.1016%2fj.leukres.2018.03.012&partnerID=40&md5=4a812eb42390bc39d3e827ac52c97995	reactive oxygen species activate differentiation gene transcription of acute myeloid leukemia cells via the jnk/c-jun signaling pathway	Reactive oxygen species (ROS) and altered cellular redox status are associated with many malignancies. Acute myeloid leukemia (AML) cells are maintained at immature state by differentiation blockade, which involves deregulation of transcription factors in myeloid differentiation. AML cells can be induced to differentiate by phorbol-12-myristate-13-acetate (PMA), which possesses pro-oxidative activity. However, the signaling events mediated by ROS in the activation of transcriptional program during AML differentiation has not been fully elucidated. Here, we investigated AML cell differentiation by treatment with PMA and ROS scavenger N-acetyl-L-cysteine (NAC). We observed elevation of intracellular ROS level in the PMA-treated AML cells, which correlated with differentiated cell morphology and increased CD11b + mature cell population. The effect of PMA can be abolished by NAC co-treatment, supporting the involvement of ROS in the process. Moreover, we demonstrated that short ROS elevation mediated cell cycle arrest, but failed to activate myeloid gene transcription; whereas prolonged ROS elevation activated JNK/c-JUN signaling pathway. Inhibition of JNK suppressed the expression of key myeloid transcriptional regulators c-JUN, SPI-1 and MAFB, and prevented AML cells from undergoing terminal differentiation. These findings provide new insights into the crucial role of JNK/c-Jun signaling pathway in the activation of transcriptional program during ROS-mediated AML differentiation. © 2018 Elsevier Ltd
3	26391848	Yung K.-P.; Chung K.-F.; Ho F.Y.-Y.; Yeung W.-F.; Ng T.H.-Y.	2016	chinese medicine	chinese medicine	10.1080/15402002.2015.1017097	https://www.scopus.com/inward/record.uri?eid=2-s2.0-84926515239&doi=10.1080%2f15402002.2015.1017097&partnerID=40&md5=1ef2268fcbc1ab3c68a4b86e6b0db625	the experience of chronic insomnia in chinese adults: a study using focus groups and insomnia experience diaries	The subjective experience in 43 Chinese adults with chronic primary insomnia was assessed using focus groups and insomnia experience diaries. Participants recruited from the community and a sleep clinic were diagnosed with DSM-IV-TR insomnia disorder and had sleep difficulties on 3 or more nights per week for at least 6 months. Six focus groups, of 6–8 participants each, were conducted; it was stopped as thematic saturation emerged in the last 2 groups. Using grounded theory approach, we identified 4 themes and 16 subthemes, covering beliefs about the nature and treatment of insomnia, behavioral responses to insomnia, cognitive-emotional and physiological arousal, and emotional experiences associated with insomnia. The findings are in general compatible with qualitative studies in the West, but some subthemes are influenced by Chinese cultural beliefs and values, in particular, use of the traditional Chinese medicine concept, being modest in sleep expectation, and a letting go attitude. Strategies for cultural adaptation of cognitive-behavioral therapy for insomnia in a Chinese society using patients’ subjective experience are discussed. Copyright © Taylor & Francis Group, LLC.
4	35813733	Ng P.Y.; Ip A.; Fang S.; Lin J.C.R.; Ling L.; Chan K.M.; Leung K.H.A.; Chan K.C.K.; So D.; Shum H.P.; Ngai C.W.; Chan W.M.; Sin W.C.	2022	clinical medicine	anaesthesiology	10.21037/jtd-21-1512	https://www.scopus.com/inward/record.uri?eid=2-s2.0-85133141690&doi=10.21037%2fjtd-21-1512&partnerID=40&md5=e69e7d6910f17c5934da473d9d5613cb	effect of hospital case volume on clinical outcomes of patients requiring extracorporeal membrane oxygenation: a territory-wide longitudinal observational study	Background: The utilization of extracorporeal membrane oxygenation (ECMO) has increased rapidly around the world. Being an overall low-volume high-cost form of therapy, the effectiveness of having care delivered in segregated units across a geographical locality is debatable. Methods: All adult extracorporeal membrane oxygenation cases admitted to public hospitals in Hong Kong between 2010 and 2019 were included. “High-volume” centers were defined as those with >20 extracorporeal membrane oxygenation cases in the respective calendar year, while “low-volume” centers were those with ≤20. Clinical outcomes of patients who received extracorporeal membrane oxygenation care in high-volume centers were compared with those in low-volume centers. Results: A total of 911 patients received extracorporeal membrane oxygenation—297 (32.6%) veno-arterial extracorporeal membrane oxygenation, 450 (49.4%) veno-venous extracorporeal membrane oxygenation, and 164 (18.0%) extracorporeal membrane oxygenation-cardiopulmonary resuscitation. The overall hospital mortality was 456 (50.1%). The annual number of extracorporeal membrane oxygenation cases in high- and low-volume centers were 29 and 11, respectively. Management in a high-volume center was not significantly associated with hospital mortality (adjusted odds ratio (OR) 0.86, 95% confidence interval (CI): 0.61–1.21, P=0.38), or with intensive care unit mortality (adjusted OR 0.76, 95% CI: 0.54–1.06, P=0.10) compared with a low-volume center. Over the 10-year period, the overall observed mortality was similar to the Acute Physiology And Chronic Health Evaluation IV-predicted mortality, with no significant difference in the standardized mortality ratios between high- and low-volume centers (P=0.46). Conclusions: In a territory-wide observational study, we observed that case volumes in extracorporeal membrane oxygenation centers were not associated with hospital mortality. Maintaining standards of care in low-volume centers is important and improves preparedness for surges in demand. © Journal of Thoracic Disease
5	37381615	Deng W.; Nestor C.C.; Leung K.M.M.; Chew J.; Wang H.; Wang S.; Irwin M.G.	2023	clinical medicine	anaesthesiology	10.1111/anae.16078	https://www.scopus.com/inward/record.uri?eid=2-s2.0-85163678022&doi=10.1111%2fanae.16078&partnerID=40&md5=338f2148914b4b21979dc1893d0aa1fd	aerosol generation with the use of positive pressure ventilation via supraglottic airway devices: an observational study	The amount of aerosol generation associated with the use of positive pressure ventilation via a supraglottic airway device has not been quantified. We conducted a two-group, two-centre, prospective cohort study in which we recruited 21 low-risk adult patients scheduled for elective surgery under general anaesthesia with second-generation supraglottic airway devices. An optical particle sizer and an isokinetic sampling probe were used to record particle concentrations per second at different size distributions (0.3–10 μm) during use as well as baseline levels during two common activities (conversation and coughing). There was a median (IQR [range]) peak increase of 2.8 (1.5–4.5 [1–28.1]) and 4.1 (2.0–7.1 [1–18.2]) times background concentrations during SAD insertion and removal. Most of the particles generated during supraglottic airway insertion (85.0%) and removal (85.3%) were < 3 μm diameter. Median (IQR [range]) aerosol concentration generated by insertion (1.1 (0.6–5.1 [0.2–22.3]) particles.cm−3) and removal (2.1 (0.5–3.0 [0.1–18.9]) particles.cm−3) of SADs were significantly lower than those produced during continuous talking (44.5 (28.3–70.5 [2.0–134.5]) particles.cm−3) and coughing (141.0 (98.3–202.8 [4.0–296.5]) particles.cm−3) (p < 0.001). The aerosol levels produced were similar with the two devices. The proportion of easily inhaled and small particles (<1 μm) produced during insertion (57.5%) and removal (57.5%) was much lower than during talking (99.1%) and coughing (99.6%). These results suggest that the use of supraglottic airway devices in low-risk patients, even with positive pressure ventilation, generates fewer aerosols than speaking and coughing in awake patients. © 2023 The Authors. Anaesthesia published by John Wiley & Sons Ltd on behalf of Association of Anaesthetists.
6		Shi C.; Kwong D.L.-W.; Li X.; Wang X.; Fang X.; Sun L.; Tang Y.; Guan X.-Y.; Li S.-S.	2022	clinical medicine	clinical oncology	10.3390/cancers14122880	https://www.scopus.com/inward/record.uri?eid=2-s2.0-85131697475&doi=10.3390%2fcancers14122880&partnerID=40&md5=6bddb2fcff4a0a3c7047641ff335aca2	mael augments cancer stemness properties and resistance to sorafenib in hepatocellular carcinoma through the ptgs2/akt/stat3 axis	Cancer stem cells (CSCs) are responsible for tumorigenesis, therapeutic resistance, and metastasis in hepatocellular cancer (HCC). Cancer/testis antigen Maelstrom (MAEL) is implicated in the formation of CSC phenotypes, while the exact role and underlying mechanism remain un-clear. Here, we found the upregulation of MAEL in HCC, with its expression negatively correlated with survival outcome. Functionally, MAEL promoted tumor cell aggressiveness, tumor stem-like potentials, and resistance to sorafenib in HCC cell lines. Transcriptional profiling indicated the dysregulation of stemness in MAEL knockout cells and identified PTGS2 as a critical downstream target transactivated by MAEL. The suppression effect of MAEL knockout in tumor aggressiveness was rescued in PTGS2 overexpression HCC cells. A molecular mechanism study revealed that the upregulation of PTGS2 by MAEL subsequently resulted in IL-8 secretion and the activation of AKT/NF-κB/STAT3 signaling. Collectively, our work identifies MAEL as an important stemness regulation gene in HCC. Targeting MAEL or its downstream molecules may provide a novel possi-bility for the elimination of CSC to enhance therapeutic efficacy for HCC patients in the future. © 2022 by the authors. Licensee MDPI, Basel, Switzerland.
7		Lau K.S.; Lam K.O.; Chan W.L.; Lee V.H.F.; Kwong D.L.W.; Leung T.W.	2017	clinical medicine	clinical oncology	10.12809/hkjr1716810	https://www.scopus.com/inward/record.uri?eid=2-s2.0-85041482379&doi=10.12809%2fhkjr1716810&partnerID=40&md5=bde7ded6274be47ca365e38c8573318d	s-1 versus s-1 plus cisplatin as first-line treatment for metastatic gastric cancer	Objective: To compare S-1 with S-1 plus cisplatin (SP) as first-line treatment for metastatic gastric cancer. Methods: Records of patients with metastatic gastric cancer who received either the S-1 or SP regimen as firstline treatment for metastatic gastric cancer between January 2013 and December 2014 in Queen Mary Hospital were retrospectively reviewed. Baseline characteristics, overall response rate, median progression-free survival (PFS), overall survival (OS), and toxicity of the two groups were compared. Results: During the study period, 17 patients received S-1 and 13 patients received SP. The median patient ages were 69 and 57 years, respectively. In the S-1 group, more patients were aged ≥70 years (47.1% vs. 7.7%, p = 0.02), fewer patients underwent surgical resection of primary tumours (23.5% vs. 53.8%, p = 0.09), more patients required initial dose reduction (70.6% vs. 15.4%, p = 0.001), and fewer patients received subsequent chemotherapy (5.9% vs. 30.8%, p = 0.07) compared with the SP group. The S-1 group had a lower response rate (11.8% vs. 46.2%, p = 0.049). Nonetheless, S-1 and SP groups were comparable for clinical benefit rate (47.1% vs. 77.0%, p = 0.14), median PFS (34.5 weeks vs. 28.8 weeks, p = 0.72), median OS (46.4 weeks vs. 52.7 weeks, p = 0.18), and 30-day mortality (11.8% vs. 7.7%, p = 1.00). There was a trend of improved OS in the SP group (hazard ratio = 1.84, 95% confidence interval = 0.74-4.55, p = 0.185). The two groups were also comparable for the rate of grade 3/4 neutropaenia (17.7% vs. 38.5%, p = 0.24) and grade 3/4 diarrhoea (5.9% vs. 30.8%, p = 0.14). There was no treatment-related death. Conclusion: Both S-1 and SP regimens are effective and safe as first-line treatment for metastatic gastric cancer. A dose-adjusted S-1 regimen is a viable option for patients with advanced age and marginal performance status. © 2017 Hong Kong College of Radiologists.
8	34565216	Chan S.-K.; Chau S.-C.; Chan S.-Y.; Tong C.-C.; Lam K.-O.; Lai-Wan Kwong D.; Leung T.-W.; Luk M.-Y.; Lee A.W.-M.; Choi H.C.-W.; Lee V.H.-F.	2021	clinical medicine	clinical oncology	10.1177/10732748211047117	https://www.scopus.com/inward/record.uri?eid=2-s2.0-85116004876&doi=10.1177%2f10732748211047117&partnerID=40&md5=2713c01baaece4faee4f065187f70fee	incidence and demographics of nasopharyngeal carcinoma in cheung chau island of hong kong—a distinct geographical area with minimal residential mobility and restricted public healthcare referral network	Background: Nasopharyngeal carcinoma (NPC) is endemic in Hong Kong with a skewed geographical and ethnic distribution. We performed an epidemiological study of NPC in Cheung Chau Island, a fishing village with very minimal residential mobility, and compared its demographics and survival with the rest of Hong Kong. Methods: NPC data in Cheung Chau and non–Cheung Chau residents between 2006 and 2017 treated in our tertiary center were collected. The incidence, stage distribution, and mortality of Cheung Chau NPC residents were compared with those of their counterparts in the whole Hong Kong obtained from the Hong Kong Cancer Registry. Propensity score matching (PSM) was performed between Cheung Chau and non–Cheung Chau cases in a 1:4 ratio. Overall survival (OS), progression-free survival (PFS), and cancer-specific survival (CSS) were compared between these two cohorts by product limit estimation and log-rank tests. Results: Sixty-one patients residing in Cheung Chau were identified between 2006 and 2017. There was a significantly higher NPC incidence (P <.001) but an insignificant difference in the mortality rate in Cheung Chau compared to the whole Hong Kong data. After PSM with 237 non–Cheung Chau patients, the Cheung Chau cohort revealed a stronger NPC family history (P <.001). However, there were no significant differences in OS (P =.170), PFS (P =.053), and CSS (P =.160) between these two cohorts. Conclusion: Our results revealed that Cheung Chau had a higher NPC incidence but similar survival outcomes compared to the whole of Hong Kong. Further prospective studies are warranted to verify this finding and to explore the possible underlying mechanisms. © The Author(s) 2021.
9	31279432	Lee V.H.F.; Chan J.Y.W.; Vardhanabhuti V.; Kwong D.L.W.; Leung T.W.; Chan S.Y.; Tong C.C.; Xu Z.Y.; Shen L.; Lee A.W.M.	2019	clinical medicine	clinical oncology	10.1016/j.clon.2019.05.023	https://www.scopus.com/inward/record.uri?eid=2-s2.0-85067366472&doi=10.1016%2fj.clon.2019.05.023&partnerID=40&md5=91d9eb22cc10944672593db120db12a7	advancing care for head and neck cancers in a multidisciplinary tumour board in the east	Managing head and neck cancers is an excellent example of the importance of teamwork, with head and neck surgeons, clinical oncologists, radiologists, pathologists and other allied health professionals specialised in this disease site working together. The reliable imaging and dedicated pretreatment work-up entailing the comprehensive anatomical description of tumour involvement by the radiologists, the expertise of surgeons in performing en-bloc gross tumour resection, the uneventful speedy postoperative rehabilitation and recovery by the speech therapists and nutritionists, as well as the dedicated treatment planning of clinical oncologists in delivering precise preoperative or postoperative (chemo)radiotherapy to maximise the therapeutic potentials are the pillars of treatment success. A multidisciplinary tumour board involving all of these key players is essential to provide the highest level of recommendation based on evidence-based medicine and to bring patients new hopes and the best chance of cure. This review illustrates the seamless collaborative teamwork within a well-established multidisciplinary tumour board in managing one of the most intractable cancers in the East, taking enlightenment and inspiration from the West. © 2019
10	31273290	Chiang C.L.; So T.H.; Lam T.C.; Choi H.C.W.	2020	clinical medicine	clinical oncology	10.1038/s41391-019-0161-2	https://www.scopus.com/inward/record.uri?eid=2-s2.0-85068866913&doi=10.1038%2fs41391-019-0161-2&partnerID=40&md5=44487b368ab0a3049e0301f180f78e42	cost-effectiveness analysis of abiraterone acetate versus docetaxel in the management of metastatic castration-sensitive prostate cancer: hong kong’s perspective	Background: Several randomized control trials (RCTs) have showed that adding either abiraterone acetate (AA) or docetaxel (D) to androgen-deprivation therapy (ADT) improves survival of metastatic castration-sensitive prostate cancer patients (mCSPC). Yet, the cost-effectiveness of these treatment options has not been fully compared under Hong Kong’s setting. This cost-effectiveness analysis (CEA) serves as the first study in Hong Kong to compare the economic value of these two combinations ADT + AA vs. ADT + D. Methods: A deterministic Markov model is used to project cost-effectiveness of each treatment until death. Survival curves for progression/death were extracted and digitized from the five RCTs (CHAARTED, LATITUDE, two STAMPEDE (2016/2017), and GETUG-AFU15). Clinically significant adverse events (AEs) were modeled; utility values were obtained from the literature. Primary outcomes were the quality-adjusted life years (QALYs) and incremental cost-effectiveness ratio (ICER). We used the societal perspective from Hong Kong and considered three times of local gross domestic product per capita (GDPpc) as the willingness-to-pay (WTP) threshold (i.e., US$138,649). We estimated the break-even cost of AA in case ADT + AA is not a cost-effective strategy under this WTP threshold. While considering the standard AA dosage (1000 mg) as the main analysis, we also examined the potential impact of the low-dose AA (250 mg) strategy. Results: Integrating simulations with probabilistic sensitivity analysis, ADT + D returns 0.79 (median; 95% credible interval 0.56–0.97) QALY with an ICER of US$14,397/QALY ($7824–22,632) compared to ADT-alone. A head-to-head comparison indicates that ADT + AA further gains 0.79 (0.45–1.17) QALY but with an ICER of $361,439/QALY ($260,615–599,683) when compared to ADT + D. Considering three times of GDPpc as WTP threshold, ADT + D is more cost-effective in all simulations; while ADT + AA is more cost-effective than ADT + D only if the cost of AA is reduced by at least 63%. The low-dose AA (250 mg) strategy is potentially cost-effective when it generates equivalent efficacy as the standard dosage (1000 mg). Conclusions: ADT + D is therefore shown to be a more cost-effective strategy than ADT + AA in metastatic castration-sensitive prostate cancer patients in developed economies. Addition of AA substantially improved QALY compared to D but at a significant cost. © 2019, The Author(s), under exclusive licence to Springer Nature Limited.
11	31280705	Bai Y.; Chim C.S.	2019	clinical medicine	department of medicine	10.1080/16078454.2019.1637574	https://www.scopus.com/inward/record.uri?eid=2-s2.0-85069289167&doi=10.1080%2f16078454.2019.1637574&partnerID=40&md5=0a4bc6cfa6bf19003f28416fb49b4a5d	ficolled bone marrow is superior to bone marrow buffy coat for detection of minimal residual disease in multiple myeloma	Objective: Buffy coat and ficoll of bone marrow (BM) are viable options for the study of minimal residual disease (MRD) in multiple myeloma (MM). As yet, there is no data about the superiority of either sample types. Herein, we aimed to address this issue. Methods: Forty pairs of ficolled BMs and BM buffy coats of 19 MM patients were studied for MRD by allele-specific oligonucleotide real-time quantitative PCR, with patient-specific primers/probes whenever appropriate. Results: There were 41 pairs of MRD data for comparison analysis due to one patient with biclonal disease. MRD levels in ficolls and buffy coats were highly concordant (rs = 0.936, P < 0.0001), with 31 (76%) and seven (17%) pairs being concomitantly MRD-positive or -negative. On the other hand, apart from the 16 pairs being both MRD-negative, or -positive but not quantifiable in ficolls and buffy coats, majority (n = 22, 88%) had higher MRD levels in ficolled BMs than BM buffy coats. Furthermore, in 17 pairs, in which MRD was quantifiable in both, MRD levels in ficolled BMs were 3.1 times those of BM buffy coats (median, 567/105 vs. 184/105, P = 0.001). Conclusion: Taken together, ficolled BM is more sensitive than BM buffy coat for MRD detection in MM, hence should be recommended. © 2019, © 2019 The Author(s). Published by Informa UK Limited, trading as Taylor & Francis Group.
12	29925718	Chen Y.; Au W.-K.; Chan D.; Sit K.-Y.; Zhen Z.; Ho K.-L.; Wong D.; Ho L.-M.; Yap D.; Lam Y.-M.; Lau C.-P.; Tse H.-F.; Chan T.-M.; Yiu K.-H.	2018	clinical medicine	department of medicine	10.1536/ihj.17-460	https://www.scopus.com/inward/record.uri?eid=2-s2.0-85051008950&doi=10.1536%2fihj.17-460&partnerID=40&md5=688de943e0cf26b3b598a07ae7dd3de1	clinical benefit of valvular surgery in patients with chronic kidney disease	Concomitant chronic kidney disease (CKD) is common in patients with significant valvular heart disease (VHD). This study sought to evaluate the clinical benefit of valvular surgery in patients with concomitant CKD. We evaluated 349 patients with significant VHD who were referred for surgery. Patients were divided into those with CKD stage ≥3 (CKD patients; n = 88) and those with CKD stage 1 or 2 (no CKD patients; n = 261). 63 patients did not receive surgery, of which 20 patients had CKD and 43 had no CKD. Mortality and change in eGFR were assessed after a median follow-up of 21 months. In the whole study population, 25% of the patients had CKD and these patients had higher mortality than those with no CKD. The annual mortality rates of patients with CKD who did and did not undergo surgery were 7.9% and 28.0%, respectively. In patients with no CKD, the annual mortality rates of those who did and did not undergo surgery were 1.8% and 2.3%, respectively. Importantly, surgery was associated with significant survival benefit in patients with CKD (log-rank test, P < 0.01), but was neutral in patients with no CKD. Multivariable analysis confirmed the survival benefit of valvular surgery in all patients, which was most significant in patients with CKD. Furthermore, eGFR was preserved in patients who underwent valvular surgery but declined significantly in those who did not. CKD is common in patients with significant VHD and, if left untreated surgically, these patients exhibit a high mortality. © 2018, International Heart Journal Association. All rights reserved.
13	28650089	Ma K.W.; Chok K.S.H.; Chan A.C.Y.; Tam H.S.C.; Dai W.C.; Cheung T.T.; Fung J.Y.Y.; Lo C.M.	2017	clinical medicine	department of medicine	10.1002/lt.24807	https://www.scopus.com/inward/record.uri?eid=2-s2.0-85027701400&doi=10.1002%2flt.24807&partnerID=40&md5=cff731755b4699572b3b499e25e2e5f6	a new formula for estimation of standard liver volume using computed tomography–measured body thickness	The objective of this article is to derive a more accurate and easy-to-use formula for finding estimated standard liver volume (ESLV) using novel computed tomography (CT) measurement parameters. New formulas for ESLV have been emerging that aim to improve the accuracy of estimation. However, many of these formulas contain body surface area measurements and logarithms in the equations that lead to a more complicated calculation. In addition, substantial errors in ESLV using these old formulas have been shown. An improved version of the formula for ESLV is needed. This is a retrospective cohort of consecutive living donor liver transplantations from 2005 to 2016. Donors were randomly assigned to either the formula derivation or validation groups. Total liver volume (TLV) measured by CT was used as the reference for a linear regression analysis against various patient factors. The derived formula was compared with the existing formulas. There were 722 patients (197 from the derivation group, 164 from the validation group, and 361 from the recipient group) involved in the study. The donor's body weight (odds ratio [OR], 10.42; 95% confidence interval [CI], 7.25-13.60; P < 0.01) and body thickness (OR, 2.00; 95% CI, 0.36-3.65; P = 0.02) were found to be independent factors for the TLV calculation. A formula for TLV (cm3) was derived: 2 × thickness (mm) + 10 × weight (kg) + 190 with R2 0.48, which was the highest when compared with the 4 other most often cited formulas. This formula remained superior to other published formulas in the validation set analysis (R2, 5.37; interclass correlation coefficient, 0.74). Graft weight/ESLV values calculated by the new formula were shown to have the highest correlation with delayed graft function (C-statistic, 0.79; 95% CI, 0.69-0.90; P < 0.01). The new formula (2 × thickness + 10 × weight + 190) represents the first study proposing the use of CT-measured body thickness which is novel, easy to use, and the most accurate for ESLV. Liver Transplantation 23 1113–1122 2017 AASLD. © 2017 by the American Association for the Study of Liver Diseases.
14	31027093	Lui D.T.W.; Woo Y.-C.; Chow W.-S.; Lee C.-H.; Lee A.C.H.; Leung E.K.H.; Tan K.C.B.; Lam K.S.L.; Lam J.K.Y.	2019	clinical medicine	department of medicine	10.1097/MD.0000000000015296	https://www.scopus.com/inward/record.uri?eid=2-s2.0-85065297693&doi=10.1097%2fMD.0000000000015296&partnerID=40&md5=2c8020f8f4e67be1557b2b6f34b7c276	glycogenic hepatopathy as an unusual etiology of deranged liver function in a patient with type 1 diabetes: a case report	Rationale: Deranged liver function is a common finding among patients with diabetes mellitus. We report a case of liver biopsyproven glycogenic hepatopathy (GH) in a patient with long-standing poorly controlled type 1 diabetes (DM1), presented with recurrent transaminitis. Patientconcerns:A 28-year-old Chinese woman was noted to have deranged liver function with transaminases elevated to more than 15 times the upper limit of normal. Diagnosis: She had underlying long-standing poorly controlled DM1. Blood tests including hepatitis serology and autoimmune panel were negative. Liver biopsy confirmed the diagnosis of GH, showing an increase in glycogen deposition with intact liver parenchymal architecture, and no inflammation or significant fibrosis. Interventions: Her glycemic control was optimized. Outcomes: Her transaminase levels normalized upon subsequent follow-up with improved glycemic control. Lessons: GH is suspected when transaminase flare occurs in patients with poorly controlled DM1, usually with exaggerated hemoglobinA1c levels, especially after drug-induced, viral, autoimmune and metabolic liver diseases are excluded. The gold standard of diagnosis is liver biopsy. When diagnosis of GH is ascertained, the mainstay of treatment is to optimize glycemic control. Typically, the transaminasesmay become normal within days to months after improvement of glycemic control. Compared to non-alcoholic fatty liver disease, GH is associated with favorable prognosis and runs a benign course, making this differentiation clinically important. © 2019 Lippincott Williams and Wilkins. All rights reserved.
15	30932240	Cheung K.S.; Chen L.; Seto W.K.; Leung W.K.	2019	clinical medicine	department of medicine	10.1111/jgh.14674	https://www.scopus.com/inward/record.uri?eid=2-s2.0-85066039570&doi=10.1111%2fjgh.14674&partnerID=40&md5=2519026b5475c818e709b69fb60cf8cf	epidemiology, characteristics, and survival of post-colonoscopy colorectal cancer in asia: a population-based study	Background and Aim: Population-based studies on post-colonoscopy colorectal cancer (CRC) from Asia are sparse. We aimed to determine the characteristics and predictive factors and survival of post-colonoscopy CRC in Hong Kong. Methods: This is a territory-wide retrospective cohort study. Patients aged ≥ 40 years with colonoscopies performed between 2005 and 2013 without history of CRCs, inflammatory bowel disease, and prior colectomy were included. Post-colonoscopy colorectal cancer for an interval of 3 years (PCCRC-3y) was defined as CRC diagnosed between 6 and 36 months after index colonoscopy, whereas CRC diagnosed within 6 months of index colonoscopy was regarded as “detected CRC.” We used multivariable logistic regression to derive adjusted odds ratio (aOR) of PCCRC-3y and Cox model for adjusted hazard ratio (aHR) of cancer-specific mortality after CRC diagnosis. Results: Of the 197 902 eligible patients, 10 005 (92.1%) were detected CRC and 854 (7.9%) PCCRC-3y. The median age at PCCRC-3y diagnosis was 75.9 years (interquartile range: 65.5–83.8)—a delay of 1.2 years (interquartile range: 0.8–1.9) from index colonoscopy—and 60.1% were male. Predictive factors for PCCRC-3y included older age (aOR: 1.07), male sex (aOR: 1.45), history of colonic polyps (aOR: 1.31), polypectomy/biopsy at index colonoscopy (aOR: 3.97), surgical endoscopists (aOR: 1.53), and a higher center annual endoscopy volume. Independent predictive factors for cancer-specific mortality after CRC diagnosis included PCCRC-3y (aHR: 1.32), proximal cancer location (aHR: 1.80), and certain patient factors. Conclusion: The PCCRC-3y rate was 7.9% in Hong Kong, with a high proportion (> 80%) of distal cancers and a higher cancer-specific mortality compared with detected CRC. © 2019 Journal of Gastroenterology and Hepatology Foundation and John Wiley & Sons Australia, Ltd
16	33772643	Mak L.-Y.; Huang Q.; Wong D.K.-H.; Stamm L.; Cheung K.-S.; Ko K.-L.; Yan R.; Ouyang L.; Fung J.; Seto W.-K.; Yuen M.-F.	2021	clinical medicine	department of medicine	10.1007/s00535-021-01780-5	https://www.scopus.com/inward/record.uri?eid=2-s2.0-85103386786&doi=10.1007%2fs00535-021-01780-5&partnerID=40&md5=aec260b2550de5c78c7655e53ddc3de0	residual hbv dna and pgrna viraemia is associated with hepatocellular carcinoma in chronic hepatitis b patients on antiviral therapy	Background: We aimed to assess whether residual hepatitis B virus (HBV) viraemia is associated with HCC development. Methods: This is a case–control study of 104 patients [52 HCC and 52 non-HCC (matched with age, gender, cirrhosis and treatment duration)] on ≥ 3 years entecavir (ETV) with unquantifiable HBV DNA by Cobas Taqman assay v2.0 (Roche Diagnostics; lower limit of quantification [LLOQ] 20 IU/mL). Serial sera within 1, 1–2, and > 2 years prior to HCC diagnosis or last follow-up (LFU) were measured for HBV DNA and pre-genomic (pg) RNA using a highly sensitive semi-quantitative PCR assay with lower limit of detection of 10 IU/mL and LLOQ of 51.5 IU/mL, respectively. Results: Among the 104 patients (80.8% male, median age 61.2 years old, 38.5% cirrhosis, median duration of ETV 45.5 months), 38.5% and 9.6% HCC patients had undetectable serum DNA and pgRNA, respectively, compared to 65.4% and 36.5% in non-HCC patients; P = 0.005 & 0.001, respectively, at the time of HCC diagnosis/LFU. Detectable HBV DNA and pgRNA were associated with a higher 2-year risk of HCC development (HR 2.79, 95% CI 1.424–5.468 & HR 4.544, 95% CI 1.07–19.289, respectively). No significant differences were observed for qHBsAg levels between HCC and non-HCC patients. Conclusions: More than 50% CHB patients on ETV with HBV DNA < LLOQ by standard assay had persistent viraemia as determined by a more sensitive assay. Detectable HBV DNA or pgRNA by more sensitive assays was associated with HCC development. More potent viral suppression is required to further reduce the risk of HCC. © 2021, Japanese Society of Gastroenterology.
17		Fu S.N.; Dao M.C.; Wong C.K.H.; Cheung B.M.Y.	2022	clinical medicine	department of medicine	10.1136/postgradmedj-2020-139329	https://www.scopus.com/inward/record.uri?eid=2-s2.0-85106962003&doi=10.1136%2fpostgradmedj-2020-139329&partnerID=40&md5=e4454fcee7d42b9bf92f8454820c23e0	knowledge and practice of home blood pressure monitoring 6 months after the risk and assessment management programme: does health literacy matter?	Background Little is known whether patients with lower health literacy could retain the practice and knowledge of home blood pressure monitoring (HBPM) after an educational programme. Methods A cluster randomised controlled trial in five primary care clinics recruited participants with uncontrolled hypertension. Clinics were randomised either to a HBPM group education (Risk Assessment and Management Programme (RAMP-group), or individual counselling of self-management (RAMP-individual). Health literacy was assessed by the Chinese Health Literacy Scale for Chronic Care. Practice and knowledge of HBPM were surveyed by a 10-item HBPM knowledge checklist and patient record review 6 months after interventions. Predictors for regular HBPM and good HBPM knowledge were assessed by multivariate logistic regression models. Results 287 participants (RAMP-group: 151; RAMP-individual: 136) were follow-up for 6 months. 272 participants completed the knowledge questionnaires (response rate 94.8%). 67.8% of the participants performed HBPM regularly, and there was no statistical difference between both interventions. Age more than 65 (adjusted odds ratios (aOR) 2.58, 95% CI 1.37 to 4.86, p=0.003), not working (aOR 2.34, 95% CI 1.10 to 4.97, p=0.027)and adequate health literacy (aOR 2.25, 95% CI 1.28 to 3.95, p=0.005) predicted regular HBPM. Participants in RAMP-group demonstrated a significant lower body weight than those in RAMP-individual (-0.3±2.0 kg vs +0.7 ±1.7 kg, p<0.001).The RAMP-group participants were eight times more likely to have full HBPM knowledge score than the RAMP-individual participants (aOR 8.46, 95% CI 4.68 to 15.28, p<0.001). Conclusion Patients could retain HBPM knowledge better after RAMP-group than RAMP-individual. Older, retired and patients with adequate health literacy were more likely to continue weekly HBPM 6 months after education. Trial registration number NCT02551393. © 2022 BMJ Publishing Group. All rights reserved.
18	27836933	Lam K.-O.; Lee K.-C.; Chiu J.; Lee V.H.-F.; Leung R.; Choy T.S.; Yau T.	2017	clinical medicine	department of medicine	10.1136/postgradmedj-2016-134547	https://www.scopus.com/inward/record.uri?eid=2-s2.0-84995407043&doi=10.1136%2fpostgradmedj-2016-134547&partnerID=40&md5=22a22ff1073b26352dbf5449f6a2f798	the real-world use of regorafenib for metastatic colorectal cancer: multicentre analysis of treatment pattern and outcomes in hong kong	Purpose of the study To evaluate the benefits and tolerability of regorafenib in the real-world setting, we performed a multicentre analysis in Hong Kong. Study design Individual patient data were retrieved from three leading oncology centres in Hong Kong for analyses. All patients with metastatic colorectal cancer (mCRC) treated with regorafenib after failure of all standard systemic options were included. Results From July 2013 to December 2015, 45 consecutive patients treated with regorafenib for mCRC were analysed. The median age was 63. Twenty patients were started at 160 mg, while the other 25 patients were started at a lower dose. The median progression-free survival was 15.6 weeks (95% CI 13.1 to 18.1 weeks) and the median overall survival was 30.4 weeks (95% CI 16.6 to 44.3 weeks). Among the 31 evaluable patients, only 1 patient (3.2%) achieved partial response and another 10 patients (32.3%) had stable disease. The commonest grade 3 non-haematological adverse event (AE) was hand–foot skin reaction (26.7%) and the commonest grade 3 or 4 haematological AE was anaemia (8.9%). Notably, patients who were started on a lower dose of regorafenib had significantly lower risk of grade 3 treatment-emergent AEs. Overall, 78.3% of the patients had dose reduction during the first and second cycles. Patients older than 65 years were more likely to experience cycle suspension and require dose reduction. Conclusions Our study confirmed the efficacy and tolerability of regorafenib in the real-world setting. It also suggested that individualised dosing of regorafenib in patients with mCRC might result in better clinical outcomes. © 2017, BMJ Publishing Group. All rights reserved.
19	32372092	Wu M.-Z.; Chen Y.; Yu Y.-J.; Zhen Z.; Liu Y.-X.; Zou Y.; Ho L.-M.; Lin Q.-S.; Ng M.-Y.; Lam K.S.-L.; Tse H.-F.; Yiu K.-H.	2021	clinical medicine	department of medicine	10.1093/ehjci/jeaa079	https://www.scopus.com/inward/record.uri?eid=2-s2.0-85096518238&doi=10.1093%2fehjci%2fjeaa079&partnerID=40&md5=d585cedb39db0ba2228864c43f19604c	sex-specific pattern of left ventricular hypertrophy and diastolic function in patients with type 2 diabetes mellitus	Aims: Few prospective studies have evaluated sex-specific pattern, natural progression of left ventricular (LV) remodelling, and diastolic dysfunction in patients with type 2 diabetes (T2DM). The aim of this study was to study the sex-specific prevalence, longitudinal changes of LV remodelling, and diastolic dysfunction in patients with T2DM. Further, the prognostic value of diastolic function in women and men was also evaluated. Methods and results: A total of 350 patients with T2DM (mean age 61 ± 11 years; women, 48.3%) was recruited. Detailed echocardiography was performed at baseline and after 25 months. A major adverse cardiovascular event (MACE) was defined as cardiovascular death, heart failure hospitalization, or myocardial infarction. Despite a similar age, prevalence of hypertension and body mass index, women had a higher prevalence of LV hypertrophy and diastolic dysfunction at baseline and follow-up compared with men. A total of 21 patients developed MACE (5 cardiovascular death, 9 hospitalization for heart failure, and 7 myocardial infarction) during a median follow-up of 56 months. Women with diastolic dysfunction had a higher incidence of MACE than those with normal diastolic function but this association was neutral in men. Multivariable Cox-regression analysis indicated that diastolic dysfunction was associated with MACE in women [hazard ratio = 6.30; 95% confidence interval (CI) = 1.06-37.54; P < 0.05] but not men (hazard ratio = 2.29, 95% CI = 0.67-7.89; P = 0.19). Conclusion: LV hypertrophy and diastolic dysfunction, both at baseline and follow-up, were more common in women than men. Pre-clinical diastolic dysfunction was independently associated with MACE only in women with T2DM but was neutral in men. © 2020 Published on behalf of the European Society of Cardiology. All rights reserved.
20		Yap D.Y.H.; Li P.H.; Tang C.; So B.Y.F.; Kwan L.P.Y.; Chan G.C.W.; Lau C.S.; Chan T.M.	2022	clinical medicine	department of medicine	10.1016/j.ekir.2021.12.005	https://www.scopus.com/inward/record.uri?eid=2-s2.0-85122450317&doi=10.1016%2fj.ekir.2021.12.005&partnerID=40&md5=6686356a04e322418b343f630e0444f6	long-term results of triple immunosuppression with tacrolimus added to mycophenolate and corticosteroids in the treatment of lupus nephritis	Introduction: Addition of a calcineurin inhibitor (CNI) to corticosteroids and mycophenolate increased the renal response rate in lupus nephritis (LN) because of proteinuria reduction, but there is little long-term efficacy and safety data on this triple immunosuppressive regimen. Methods: This is a cohort study of patients with class III/IV/V LN whose proteinuria persisted despite initial standard therapy with mycophenolate mofetil (MMF) and prednisolone (PRED), in whom tacrolimus (TAC) was added (target 12-hour trough TAC plasma levels of 4–6 μg/l). Results: A total of 22 patients with LN treated with triple immunosuppression were included, with follow-up of 61.1 ± 28.1 months. Achieved trough levels of TAC and mycophenolic acid (MPA) were 3.8 to 5.7 μg/l and 1.3 to 2.1 mg/l respectively. Significant proteinuria reduction occurred after 6 months and was sustained up to 5 years. Complete response (CR) and partial response (PR) rates at 12, 24, and 36 months was 59.1%, 72.7%, and 77.3% respectively. The slope of estimated glomerular filtration rate (eGFR) over time did not change after TAC was added. A total of 7 patients (31.8%) showed progressive chronic kidney disease (CKD). Two patients reached end-stage kidney disease during follow-up. Renal survival rate at -, 3, and 5 years was 100.0%, 95.0%, and 88.7% respectively. Two patients (9.1%) had renal relapse after 8.5 ± 0.7 months. A total of 5 patients (22.7%) showed worsening of hypertension, and 3 (13.6%) had worsened hyperlipidemia. Other key adverse events included infection (n = 16, 1 in 7 patient-years) and gastrointestinal upset (n = 6). Conclusion: Triple immunosuppression with the addition of TAC to mycophenolate and PRED resulted in further proteinuria reduction and sustained disease quiescence in patients with LN whose proteinuria did not respond optimally to standard therapy. © 2021 International Society of Nephrology
21	28898482	Shum H.-P.; Chan K.-C.; Tam C.W.Y.; Yan W.-W.; Chan T.-M.	2018	clinical medicine	department of medicine	10.1111/nep.13164	https://www.scopus.com/inward/record.uri?eid=2-s2.0-85057478373&doi=10.1111%2fnep.13164&partnerID=40&md5=74ecd07c9312436c452a601b37cd3f6f	impact of renal replacement therapy on survival in patients with kdigo stage 3 acute kidney injury: a propensity score matched analysis	Aim: To investigate the impact of renal replacement therapy (RRT) on 90-day mortality in critically ill patients suffering from KDIGO stage 3 acute kidney injury (AKI) with or without life-threatening complications using propensity score matching analysis. Methods: We conducted a retrospective analysis of critically ill adult patients with KDIGO Stage 3 AKI with or without RRT during ICU stay between 1/1/2011-31/12/2013. Cox regression analysis and propensity score matching methods were used to determine predictors for 90-day mortality. Results: Among 661 patients, 50.5% received RRT. The unadjusted 90-day mortality rate was 42.5% and 54.1% in patients who had or had not received RRT, respectively. After adjustment with propensity score based on the probability of receiving RRT, the cox regression analysis showed that RRT was associated with a lower 90-day mortality (p<0.001). Among 322 propensity-matched pairs, RRT was associated with lower ICU (23.6% vs. 39.8%, p=0.002), hospital (33.5% vs. 55.9%, p<0.001) and 90-day mortality (34.2% vs. 58.4%, p<0.001), and a higher 90-day renal recovery rate (57.8% vs. 45.3% full recovery, p=0.026) compared with no RRT. When an alternate propensity model was used, the benefits associated with RRT were very similar, except 90-day renal recovery became insignificant. Conclusion: Our observational study found that in critically ill patients with KDIGO Stage 3 AKI, RRT may be associated with lower 90-day mortality. The benefit of RRT on renal recovery was less prominent. Medical futility and practice variations may complicate study interpretation. To avoid these limitations, large-scale multicenter, non-observational study is recommended. © 2017 Asian Pacific Society of Nephrology
22	27780843	Yung S.; Ng C.Y.C.; Au K.Y.; Cheung K.F.; Zhang Q.; Zhang C.; Yap D.Y.H.; Chau M.K.M.; Chan T.M.	2017	clinical medicine	department of medicine	10.1042/CS20160421	https://www.scopus.com/inward/record.uri?eid=2-s2.0-85014003917&doi=10.1042%2fCS20160421&partnerID=40&md5=abd38ea7be4f6597a749a4439b07dc65	binding of anti-dsdna antibodies to proximal tubular epithelial cells contributes to renal tubulointerstitial inflammation	Immune deposits are often observed along the tubular basement membrane in patients with lupus nephritis, but the role of anti-dsDNA antibody (Ab) deposition on tubulointerstitial inflammation remains to be investigated. We examined the effect of human polyclonal anti-dsDNA Abs on inflammatory processes in cultured proximal renal tubular epithelial cells (PTEC, HK-2 cells) and their association with serum levels of interleukin (IL)-6, IL-8 and monocyte chemoattractant protein-1 (MCP-1) in patients. Binding of anti-dsDNA Abs to HK-2 cells was investigated by cellular ELISA, flow cytometry and immunohistochemistry. IL-6, IL-8 and MCP-1 secretion, mitogen-activated protein kinase (MAPK) activation and the effect of mycophenolic acid (MPA) were investigated by ELISAs and Western blot analysis. NZBWF1/J mice with active nephritis were randomized to receive either mycophenolate mofetil (MMF) (100 mg/kg per day) or vehicle for up to 12 weeks to study renal histopathology focusing on tubulointerstitial changes. Our results demonstrated that anti-dsDNA Abs bound to HK-2 cell surface and induced IL-6, IL-8 and MCP-1 secretion through distinct MAPK pathways. MPA inhibited anti-dsDNA Ab binding to HK-2 cells and suppressed apical and basolateral IL-6 and IL-8, but not MCP-1, secretion. Anti-dsDNA Ab level correlated with serum and tubulointerstitial expression of IL-6, IL-8 and MCP-1. MMF treatment in NZBWF1/J mice reduced anti-dsDNA Ab production and MAPK activation in the renal tubulointerstitium, together with decreased IL-6 and MCP-1 expression. Our data demonstrate that anti-dsDNA Abs contribute to inflammatory processes in the tubulointerstitium in lupus nephritis through their binding to proximal renal tubular epithelial cells and induction of pro-inflammatory mediators, and MPA ameliorates anti-dsDNA Ab induced IL-6 and IL-8 secretion in these cells. © 2016 The Author(s).
23	32365228	Gill H.S.; Yim R.; Kumana C.R.; Tse E.; Kwong Y.-L.	2020	clinical medicine	department of medicine	10.1002/cncr.32937	https://www.scopus.com/inward/record.uri?eid=2-s2.0-85085075442&doi=10.1002%2fcncr.32937&partnerID=40&md5=7f511ec6d054ad0450fd408a1954640d	oral arsenic trioxide, all-trans retinoic acid, and ascorbic acid maintenance after first complete remission in acute promyelocytic leukemia: long-term results and unique prognostic indicators	Background: The role of arsenic trioxide (As2O3) in the maintenance of first complete remission (CR1) in acute promyelocytic leukemia (APL) is unclear. Methods: A total of 129 consecutive adult patients with APL of all risk categories who achieved CR1 with conventional induction (all-trans retinoic acid [ATRA]/daunorubicin) and consolidation (daunorubicin/cytarabine [induction daunorubicin and consolidation omitted for age ≥70 years]) underwent maintenance comprising ATRA (45 mg/m2/day), oral As2O3 (10 mg/day), and ascorbic acid (1 g/day) (AAA) for 2 weeks every 2 months for 2 years. Results: Over a 17-year period from August 1, 2002, to July 31, 2019, 63 men and 66 women (median age, 46 years [range, 18-82 years]) received AAA maintenance, which was already completed in 117 patients. At a median follow-up of 100 months (range, 8-215 months), 17 patients (13%) developed first relapse (R1) (hematologic, n = 14; molecular, n = 3) after a median of 19 months (range, 7-96 months) from CR1. Two R1 patients had concomitant central nervous system (CNS) involvement. All patients achieved CR2 with oral As2O3-based salvage. Five patients had a subsequent relapse and died. Eight patients died of unrelated causes while still in CR1. The 5-year and 10-year rates of relapse-free survival (RFS) were 89% and 85%, respectively. The 5-year and 10-year rates of overall survival (OS) were 94% and 87%, respectively. Multivariate analysis showed that inferior RFS was associated with FLT3-ITD (P =.005) and CNS involvement on presentation (P =.004), and inferior OS was associated with therapy-related APL (P =.03), FLT3-ITD (P =.03), and relapse (P =.03). The safety profile was favorable, with no grade 3/4 organ toxicities. Conclusion: CR1 maintenance with AAA is safe and results in favorable long-term survival in patients with APL. © 2020 American Cancer Society
24	32870568	Lee C.-H.; Lui D.T.W.; Cheung C.Y.Y.; Woo Y.-C.; Fong C.H.Y.; Yuen M.M.A.; Shea Y.-F.; Siu D.C.W.; Chan K.-H.; Chow W.-S.; Lam K.S.L.	2021	clinical medicine	department of medicine	10.1002/dmrr.3401	https://www.scopus.com/inward/record.uri?eid=2-s2.0-85090578831&doi=10.1002%2fdmrr.3401&partnerID=40&md5=de527b1d25634867503aac8ef05051dc	different glycaemia-related risk factors for incident alzheimer's disease in men and women with type 2 diabetes—a sex-specific analysis of the hong kong diabetes database	Aims: Sexual dimorphism has been reported in the epidemiology, neurobiologic susceptibility and clinical presentation of Alzheimer's disease (AD). As poor glycaemic control is associated with increased risks of AD, we aimed to investigate whether glycaemia-related risk factors also differ between men and women, using a retrospective, sex-specific analysis of a large Chinese cohort with diabetes. Materials & Methods: A total of 85,514 Chinese individuals with type 2 diabetes (T2D; 46,783 women and 38,731 men), aged ≥60 years, were identified from electronic health records and observed for incident AD. Multivariable Cox regression analysis was used to evaluate the associations with incident AD of several glycaemia-related risk factors, including severe hypoglycaemia, mean HbA1c and indices of HbA1c variability, in men and women separately. Results: Over a median follow-up of 6 years, women had a higher incidence of AD than men (2.3% vs. 1.2%, p < 0.001). Both men and women shared the same independent non-glycaemic clinical predictors, which included older age, lower body mass index and longer duration of diabetes. However, for glycaemia-related risk factors, we observed that severe hypoglycaemia and indices of HbA1c variability were independent predictors of incident AD in women but not in men, and the associations were irrespective of their baseline glycaemic control and duration of diabetes. Conclusions: Our findings highlighted that glycaemia-related risk factors for incident AD differ between men and women with T2D. Strategies to maintain glycaemic stability and avoid severe hypoglycaemia might be especially important to preserve healthy cognition in older women with diabetes. © 2020 John Wiley & Sons Ltd.
25	31584455	Kwok W.C.; Ho J.C.M.; Tam T.C.C.; Lui M.M.S.; Ip M.S.M.; Lam D.C.L.	2019	clinical medicine	department of medicine	10.1097/CAD.0000000000000849	https://www.scopus.com/inward/record.uri?eid=2-s2.0-85073581200&doi=10.1097%2fCAD.0000000000000849&partnerID=40&md5=f8a588f646d89fa4bce5d13873da493a	efficacy of gefitinib at reduced dose in egfr mutant non-small cell lung carcinoma	As a first-generation epidermal growth factor receptor-tyrosine kinase inhibitor, gefitinib was approved by the US Food and Drug Administration for treatment of advanced non-small cell carcinoma with sensitizing EGFR mutations. Gefitinib is known to have adverse effects, which may necessitate dose reduction or even change to alternative preparation of epidermal growth factor receptor-tyrosine kinase inhibitor. There has been concern on dose reduction resulting in reduced dose gefitinib, especially on its efficacy. This was a retrospective single-center cohort study conducted in Queen Mary Hospital in Hong Kong that included 159 Chinese patients with advanced adenocarcinoma of lung that carried sensitizing EGFR mutations and had received gefitinib as first-line treatment. Patients who had reduced dose at 250 mg alternate day were compared with those who were able to maintain on standard dose of gefitinib at 250 mg daily. The primary end-point was progression-free survival. Among the 159 patients, 17 (10.7 %) of them were on reduced dose gefitinib, 14 among the 17 patients (82.4%) because of hepatotoxicity, and 3 (17.6%) because of cutaneous side effects. Patients on reduced dose and standard dose of gefitinib have comparable median progression-free survival. Hazard ratio was 1.121 (95% confidence interval = 0. 655-1.917, P-value = 0.678) for the reduced dose group and 3.385 for the standard dose group (95% confidence interval = 2.181-5.255) respectively (P-value < 0.001). Dose reduction in gefitinib to 250 mg alternate day in response to adverse effects was not associated with inferior outcome for patients on first-line gefitinib for advanced non-small cell carcinoma. Dose reduction is a feasible option for patients who have significant adverse effects with gefitinib. © 2019 Lippincott Williams and Wilkins. All rights reserved.
26	29722146	Leung W.K.; But D.Y.K.; Wong S.-Y.; Tong T.S.M.; Liu K.S.H.; Cheung K.-S.; Tsang S.H.Y.; Chok K.S.H.; Poon R.T.P.; Hung I.F.N.	2018	clinical medicine	department of medicine	10.1111/1751-2980.12604	https://www.scopus.com/inward/record.uri?eid=2-s2.0-85047624520&doi=10.1111%2f1751-2980.12604&partnerID=40&md5=608eb826e209c9676109f9b0b6df8148	prevention of post-sphincterotomy bleeding by proton pump inhibitor: a randomized controlled trial	OBJECTIVE: Post-endoscopic sphincterotomy (EST) bleeding is one of the most frequent complications of endoscopic retrograde cholangiopancreatography (ERCP). Although the use of proton pump inhibitors (PPIs) reduces the risk of peptic ulcer bleeding, their role in preventing EST bleeding has not been evaluated. This study aimed to assess the use of pre-emptive PPIs in patients undergoing EST. METHODS: This was an investigator-initiated, open-label, randomized study. Consecutive patients scheduled to undergo ERCP and EST were enrolled after excluding those who had previous EST or used acid-suppression agents. Eligible patients were randomized to receive either PPI or standard care. The PPI group received intravenous esomeprazole 4 h before the EST and then every 12 h for 1 day, followed by high-dose oral esomeprazole for 10 days. All patients were followed up for 30 days. The primary outcome was the proportion of patients with combined immediate and delayed overt post-EST bleeding. RESULTS: Altogether 125 patients (60 in the PPI arm and 65 in the standard care arm) who had undergone EST were analyzed. Immediate bleeding was noted in nine (15.0%) patients in the PPI group and four (6.2%) in the standard care group (P = 0.14). Overt delayed post-EST bleeding was seen in two (3.3%) and five (7.7%) patients in PPI and standard care arms, respectively (P = 0.44). There were no significant differences in other outcomes, including a decrease in hemoglobin of >20 g/L, the need for blood transfusion, length of hospital stay and 30-day mortality. CONCLUSION: Pre-emptive PPI did not reduce the risk of post-EST bleeding. © 2018 Chinese Medical Association Shanghai Branch, Chinese Society of Gastroenterology, Renji Hospital Affiliated to Shanghai Jiaotong University School of Medicine and John Wiley & Sons Australia, Ltd
27	27976416	Seto W.-K.; Lau E.H.Y.; Wu J.T.K.; Hung I.F.N.; Leung W.K.; Cheung K.-S.; Fung J.; Lai C.-L.; Yuen M.-F.	2017	clinical medicine	department of medicine	10.1111/apt.13895	https://www.scopus.com/inward/record.uri?eid=2-s2.0-85007201363&doi=10.1111%2fapt.13895&partnerID=40&md5=3b0a0a28149807d7597288be8d9d8b7d	effects of nucleoside analogue prescription for hepatitis b on the incidence of liver cancer in hong kong: a territory-wide ecological study	Background: The temporal relationship between nucleoside analogue therapy for chronic hepatitis B (CHB) and liver cancer development has not been evaluated at a population level. Aim: To investigate the impact of nucleoside analogue prescription on liver cancer incidence in a CHB-prevalent region. Methods: We obtained territory-wide nucleoside analogue prescription data from 1999, when nucleoside analogue was first available in Hong Kong, to 2012 and the population-based liver cancer incidence data from 1990 to 2012. We compared the liver cancer incidences from 1990 to 1998 and 1999 to 2012 with adjustment for local hepatitis B surface antigen seroprevalence. Results: Nucleoside analogue prescription patient headcount increased from 2006 per year in 1999 to 26 411 in 2012. Prescription volume in 2012 was highest among 55–64 years (30.3%), higher than 65–74 years (13.0%) and ≥75 years (5.8%). Age-standardised liver cancer incidence 1999–2012 decreased by 1.88%/year (95% CI 3.34% to 0.42%/year). NA therapy was associated with decline in age-adjusted liver cancer incidence (2.7 per 100 000 persons, P < 0.001, 95% CI 1.4–4.0 per 100 000 persons). Fifty-five to sixty-four years age group had the most significant decline (men: 24.0 per 100 000 persons, P = 0.001, 95% CI 11.4–36.6 per 100 000 persons; women: 8.5 per 100 000 persons, P = 0.009, 95% CI 2.3–14.6 per 100 000 persons). No significant association was noted in age groups 65–74 years and ≥75 years (both P > 0.05). Conclusions: Nucleoside analogue prescription was associated with a reduction of overall liver cancer incidence in a CHB-prevalent region. The lack of association among individuals of ≥65 years was consistent with the low nucleoside analogue prescription volume in elderly patients, mitigating the impact of CHB treatment on liver cancer. © 2016 John Wiley & Sons Ltd
28	36992319	Kwok W.C.; Tsoi M.F.; Leung S.H.I.; Tsui C.K.; Tam T.C.C.; Ho J.C.M.; Lam D.C.L.; Ip M.S.M.; Ho P.L.	2023	clinical medicine	department of microbiology	10.3390/v15030610	https://www.scopus.com/inward/record.uri?eid=2-s2.0-85151180552&doi=10.3390%2fv15030610&partnerID=40&md5=df15677cd1f5314b78be9101327e5bb7	real-world study on effectiveness of molnupiravir and nirmatrelvir–ritonavir in unvaccinated patients with chronic respiratory diseases with confirmed sars-cov-2 infection managed in out-patient setting	While molnupiravir (MOV) and nirmatrelvir–ritonavir (NMV-r) were developed for treatment of mild to moderate COVID-19 infection, there has been a lack of data on the efficacy among unvaccinated adult patients with chronic respiratory diseases, including asthma, chronic obstructive pulmonary disease (COPD) and bronchiectasis. A territory-wide retrospective cohort study was conducted in Hong Kong to investigate the efficacy of MOV and NMV-r against severe outcomes of COVID-19 in unvaccinated adult patients with chronic respiratory diseases. A total of 3267 patients were included. NMV-r was effective in preventing respiratory failure (66.6%; 95% CI, 25.6–85.0%, p = 0.007), severe respiratory failure (77.0%; 95% CI, 6.9–94.3%, p = 0.039) with statistical significance, and COVID-19 related hospitalization (43.9%; 95% CI, −1.7–69.0%, p = 0.057) and in-hospital mortality (62.7%; 95% CI, −0.6–86.2, p = 0.051) with borderline statistical significance. MOV was effective in preventing COVID-19 related severe respiratory failure (48.2%; 95% CI 0.5–73.0, p = 0.048) and in-hospital mortality (58.3%; 95% CI 22.9–77.4, p = 0.005) but not hospitalization (p = 0.16) and respiratory failure (p = 0.10). In summary, both NMV-r and MOV are effective for reducing severe outcomes in unvaccinated COVID-19 patients with chronic respiratory diseases. © 2023 by the authors.
29	32131908	Cheng V.C.C.; Wong S.-C.; Chen J.H.K.; Yip C.C.Y.; Chuang V.W.M.; Tsang O.T.Y.; Sridhar S.; Chan J.F.W.; Ho P.-L.; Yuen K.-Y.	2020	clinical medicine	department of microbiology	10.1017/ice.2020.58	https://www.scopus.com/inward/record.uri?eid=2-s2.0-85082084785&doi=10.1017%2fice.2020.58&partnerID=40&md5=5a8421e3e69e27dc73dd31e66eb2383a	escalating infection control response to the rapidly evolving epidemiology of the coronavirus disease 2019 (covid-19) due to sars-cov-2 in hong kong	To describe the infection control preparedness measures undertaken for coronavirus disease (COVID-19) due to SARS-CoV-2 (previously known as 2019 novel coronavirus) in the first 42 days after announcement of a cluster of pneumonia in China, on December 31, 2019 (day 1) in Hong Kong.Methods: A bundled approach of active and enhanced laboratory surveillance, early airborne infection isolation, rapid molecular diagnostic testing, and contact tracing for healthcare workers (HCWs) with unprotected exposure in the hospitals was implemented. Epidemiological characteristics of confirmed cases, environmental samples, and air samples were collected and analyzed.Results: From day 1 to day 42, 42 of 1,275 patients (3.3%) fulfilling active (n = 29) and enhanced laboratory surveillance (n = 13) were confirmed to have the SARS-CoV-2 infection. The number of locally acquired case significantly increased from 1 of 13 confirmed cases (7.7%, day 22 to day 32) to 27 of 29 confirmed cases (93.1%, day 33 to day 42; P <.001). Among them, 28 patients (66.6%) came from 8 family clusters. Of 413 HCWs caring for these confirmed cases, 11 (2.7%) had unprotected exposure requiring quarantine for 14 days. None of these was infected, and nosocomial transmission of SARS-CoV-2 was not observed. Environmental surveillance was performed in the room of a patient with viral load of 3.3 × 106 copies/mL (pooled nasopharyngeal and throat swabs) and 5.9 × 106 copies/mL (saliva), respectively. SARS-CoV-2 was identified in 1 of 13 environmental samples (7.7%) but not in 8 air samples collected at a distance of 10 cm from the patient's chin with or without wearing a surgical mask.Conclusion: Appropriate hospital infection control measures was able to prevent nosocomial transmission of SARS-CoV-2. © 2020 by The Society for Healthcare Epidemiology of America. All rights reserved.
30		Song W.; Huang X.; Guan W.; Chen P.; Wang P.; Zheng M.; Li Z.; Wang Y.; Yang Z.; Chen H.; Wang X.	2021	clinical medicine	department of microbiology	10.21037/jtd-21-226	https://www.scopus.com/inward/record.uri?eid=2-s2.0-85113557102&doi=10.21037%2fjtd-21-226&partnerID=40&md5=c99efcbe46f206d33e5ac9b6a6ad225f	multiple basic amino acids in the cleavage site of h7n9 hemagglutinin contribute to high virulence in mice	Background: Avian influenza A (H7N9) virus has caused more than 1,500 cases of human infection since its emergence in early 2013. Displaying little or no pathogenicity in poultry, but a 40% case-fatality rate in humans, five waves of H7N9 human infections occurred in China during 2013-2017, caused solely by a low pathogenicity strain. However, avian isolates possessing a polybasic connecting peptide in the hemagglutinin (HA) protein were detected in mid-2016, indicating that a highly pathogenic virus had emerged and was co-circulating with the low pathogenicity strains. Methods: Here we characterize the pathogenicity of a newly emerged human H7N9 variant with a PEVPKRKRTAR/GLF insertion motif at the cleavage site of the HA protein in vitro and in vivo. Results: This variant replicates in MDCK cells independently of TPCK-trypsin, which is indicative of high pathogenicity in chickens. The 50% mouse lethal dose (MLD50) of this novel isolate was less than 10 plaque forming units (PFU), compared with 3.16×104 for an identical virus lacking the polybasic insertion, indicating a high virulence phenotype. Conclusions: Our results demonstrate that the multiple basic amino acid insertion in the HA protein of the H7N9 variant confers high virulence in mammals, highlighting a potential risk to humans. Continuous viral surveillance is therefore necessary in the China region to improve pandemic preparedness. © 2021 AME Publishing Company. All rights reserved.
31	28808299	Cheung A.K.L.; Kwok H.-Y.; Huang Y.; Chen M.; Mo Y.; Wu X.; Lam K.-S.; Kong H.-K.; Lau T.C.K.; Zhou J.; Li J.; Cheng L.; Kiat Lee B.; Peng Q.; Lu X.; An M.; Wang H.; Shang H.; Zhou B.; Wu H.; Xu A.; Yuen K.-Y.; Chen Z.	2017	clinical medicine	department of microbiology	10.1038/s41564-017-0006-5	https://www.scopus.com/inward/record.uri?eid=2-s2.0-85030097416&doi=10.1038%2fs41564-017-0006-5&partnerID=40&md5=b68f6130ed0ee879cc39ef4e21dddf35	gut-homing δ42pd1+vδ2 t cells promote innate mucosal damage via tlr4 during acute hiv type 1 infection	The innate immune cells underlying mucosal inflammatory responses and damage during acute HIV-1 infection remain incompletely understood. Here, we report a Vδ2 subset of gut-homing γδ T cells with significantly upregulated Δ42PD1 (a PD1 isoform) in acute (∼20%) HIV-1 patients compared to chronic HIV-1 patients (∼11%) and healthy controls (∼2%). The frequency of Δ42PD1+Vδ2 cells correlates positively with plasma levels of pro-inflammatory cytokines and fatty-acid-binding protein before detectable lipopolysaccharide in acute patients. The expression of Δ42PD1 can be induced by in vitro HIV-1 infection and is accompanied by high co-expression of gut-homing receptors CCR9/CD103. To investigate the role of Δ42PD1+Vδ2 cells in vivo, they were adoptively transferred into autologous humanized mice, resulting in small intestinal inflammatory damage, probably due to the interaction of Δ42PD1 with its cognate receptor Toll-like receptor 4 (TLR4). In addition, blockade of Δ42PD1 or TLR4 successfully reduced the cytokine effect induced by Δ42PD1+Vδ2 cells in vitro, as well as the mucosal pathological effect in humanized mice. Our findings have therefore uncovered a Δ42PD1-TLR4 pathway exhibited by virus-induced gut-homing Vδ2 cells that may contribute to innate immune activation and intestinal pathogenesis during acute HIV-1 infection. Δ42PD1+Vδ2 cells may serve as a target for the investigation of diseases with mucosal inflammation. © 2017 The Author(s).
32	26418330	Shum J.W.H.; Iu L.P.L.; Cheung D.N.; Wong I.Y.H.	2016	clinical medicine	department of ophthalmology	10.1097/ICB.0000000000000181	https://www.scopus.com/inward/record.uri?eid=2-s2.0-84962726500&doi=10.1097%2fICB.0000000000000181&partnerID=40&md5=3f29cc76890c0f4241288a3bb80a0618	a case of accidental ocular injury from cosmetic laser burn	Purpose:To report the clinical course of a patient sustaining a ocular laser injury from 1,064-nm Nd:YAG cosmetic laser machine. Method and Patient: A 31-year-old beauty parlor aesthetician was operating an Nd:YAG cosmetic laser machine of 1,064 nm wavelength. However, the probe was held in the opposite direction, and on firing, the laser shot fired into her left eye. The patient heard a "pop" sound followed by immediate floaters and blurring of vision. Her clinical course was followed for 6 weeks, with investigations including optical coherence tomography, fluorescein angiogram, and Humphrey's visual field examination performed. Results: Optical coherence tomography taken over the injured area showed thickened retina and preretinal hyperreflectivities. Fluorescein angiogram showed hypofluorescence superonasal to the disk with late staining of vessels. Humphrey's visual field showed a dense scotoma emanating from the blind spot. The lesion eventually scarred down, and the patient's vision recovered.Discussion:The eye is the most susceptible body part to laser light injury. A review of reported laser accidents revealed the majority to be ocular injuries. The retina is particularly vulnerable, as laser light with wavelength between 400 nm and 1,400 nm is focused by the cornea and lens onto the retina, increasing the retinal irradiance as a result. Most injuries were parafoveal, suggesting that most injuries occurred during laser beam alignment. The prognosis is generally favorable. As laser use becomes more widespread and its application increasingly heterogeneous, regulation of laser use and monitoring of laser safety are crucial but at the same time challenging. Copyringht © by Ophthalmic Communications Society, Inc.
33	29230617	Cheung J.J.C.; Li K.K.W.; Tang S.W.K.	2019	clinical medicine	department of ophthalmology	10.1007/s10792-017-0782-1	https://www.scopus.com/inward/record.uri?eid=2-s2.0-85037684348&doi=10.1007%2fs10792-017-0782-1&partnerID=40&md5=5fd8df16281c446810f14de98755b94d	retrospective review on the outcome and safety of transscleral diode laser cyclophotocoagulation in refractory glaucoma in chinese patients	Purpose: Transscleral cyclodiode laser cyclophotocoagulation (TSCP) is often reserved for treatment of refractory glaucoma. This retrospective study investigates the safety and efficacy of TSCP among the Chinese population. Methods: A retrospective review was performed on electronic patient records of all patients receiving TSCP between years 2009 to year 2016. Patient demographics, indication for laser, success and response rate, change in intraocular pressure (IOP), number of treatment sessions, laser energy, glaucoma medication, visual acuity, pain symptoms and complication rate were documented. Results: The study included 126 patients: 81 patients were male and 45 were female, and the mean age was 66.6 ± 14.3 years old and the mean follow-up was 22.7 ± 14.1 months. The mean number of treatment sessions was 1.5 ± 0.8. The success rate was 67.3%. The mean IOP before TSCP was 67 ± 38.6 mmHg and 22.8 ± 14.2 mmHg after TSCP, the mean IOP reduction was 38.4%, which was statistically significant (P value < 0.001, Wilcoxon signed rank test). The mean laser energy used per eye was 72.7 ± 56.6 and 49.2 ± 22.9 J per individual treatment session. The mean number of laser shots was 15.0 ± 6.1. 71% of patients were able to reduce their glaucoma medication after TSCP, (P value < 0.01, Wilcoxon signed rank test). 86.1% of patients had improvement in pain symptoms after TSCP. The overall complication rate was 7.1%. Conclusion: TSCP was found to be safe and effective among the Chinese population, with comparably low laser energy setting and complication rate. It was found to be most effective in treatment of glaucoma due to trauma, acute angle closure, uveitis and chronic angle closure. © 2017, Springer Science+Business Media B.V., part of Springer Nature.
34	37014574	Wan S.H.T.; Guldeniz O.; Yeung M.H.Y.; Cheung J.P.Y.; Kwan K.Y.H.; Cheung K.M.C.	2023	clinical medicine	department of orthopaedics and traumatology	10.1007/s43390-023-00679-w	https://www.scopus.com/inward/record.uri?eid=2-s2.0-85151489493&doi=10.1007%2fs43390-023-00679-w&partnerID=40&md5=7db4756e0930f56780711fafd4665695	inter-screw index as a novel diagnostic indicator of tether breakage	Purpose: Tether breakage is the most common complication of Vertebral Body Tethering (VBT) occurring in up to 52% of Adolescent Idiopathic Scoliosis (AIS) patients and risks continued progression and revision. Radiographical diagnosis of tether breakage is commonly defined by a 5° increase in inter-screw angle and associates breakage with loss of correction. However, the sensitivity of this method was 56% only, suggesting that tethers can break without an increase in angulation, which was supported by other studies. To our knowledge, current literature lacks a method merely focusing on the diagnosis of tether breakage radiographically that does not associate the breakages with loss of correction. Methods: This was a retrospective review of prospectively collected data of AIS patients who underwent VBT. The “inter-screw index” is defined as the percentage increase in inter-screw distance since post-op, with ≥ 13% increase defined as tether breakage as suggested by our mechanical tests. CTs were reviewed to identify the breakages and compared with inter-screw angle and inter-screw index. Results: 94 segments from 13 CTs were reviewed, and 15 tether breakages were identified. Use of inter-screw index correctly identified 14 breakages (93%), whereas ≥ 5° increase in inter-screw angle only identified 12 breakages (80%). Conclusion: Use of inter-screw index is proven to be more sensitive than inter-screw angle in identifying tether breakages. Therefore, we propose the use of inter-screw index to diagnose tether breakages radiographically. Tether breakages were not necessarily accompanied by a loss of segmental correction leading to an increase in inter-screw angle, especially after skeletal maturity. Level of evidence: Level 3. © 2023, The Author(s).
35	29658483	Siu K.T.; Ng F.Y.; Chan P.K.; Fu H.C.H.; Yan C.H.; Chiu K.Y.	2018	clinical medicine	department of orthopaedics and traumatology	10.12809/hkmj176885	https://www.scopus.com/inward/record.uri?eid=2-s2.0-85045509422&doi=10.12809%2fhkmj176885&partnerID=40&md5=9a4f837c2725e40ab414b9bf585055c5	bacteriology and risk factors associated with periprosthetic joint infection after primary total knee arthroplasty: retrospective study of 2543 cases	Introduction: Periprosthetic joint infection after total knee arthroplasty is a serious complication. This study aimed to identify risk factors and bacteriological features associated with periprosthetic joint infection after primary total knee arthroplasty performed at a teaching hospital. Methods: We reviewed 2543 elective primary total knee arthroplasties performed at our institution from 1993 to 2013. Data were collected from the Hong Kong Hospital Authority’s Clinical Data Analysis and Reporting System, the Infection Control Team, and the joint replacement division registry. The association between potential risk factors and periprosthetic joint infection was examined by univariable analysis and multivariable logistic regression. Univariable analyses were also performed to examine the association between potential risk factors and bacteriology and between potential risk factors, including bacteriology, and early-onset infection. Results: The incidence of periprosthetic joint infection in our series was 1.34% (n=34). The incidence of early-onset infection was 0.39% (n=24). of the periprosthetic joint infections, 29.4% were early-onset infections. In both univariable and multivariable analyses, only rheumatoid arthritis was a significant predictor of periprosthetic joint infection. Methicillin-sensitive Staphylococcus aureus was the most common causative organism. We did not identify any significant association between potential risk factors and bacteriology. Periprosthetic joint infection caused by skin flora was positively associated with early-onset infection but the association was not statistically significant. Conclusion: The incidence of periprosthetic joint infection after elective primary total knee arthroplasty performed at our institution from 1993 to 2013 was 1.34%. Rheumatoid arthritis was a significant risk factor for periprosthetic joint infection. © 2018 Hong Kong Academy of Medicine.
36	32764157	Chan V.W.K.; Chan P.K.; Woo Y.C.; Fu H.; Cheung A.; Cheung M.H.; Yan C.H.; Chiu K.Y.	2020	clinical medicine	department of orthopaedics and traumatology	10.12809/hkmj208459	https://www.scopus.com/inward/record.uri?eid=2-s2.0-85089657836&doi=10.12809%2fhkmj208459&partnerID=40&md5=93fae33b1eaf7751094d2fc8dc7aa0f5	universal haemoglobin a1c screening reveals high prevalence of dysglycaemia in patients undergoing total knee arthroplasty	Introduction: Diabetes mellitus is an established modifiable risk factor for periprosthetic joint infection (PJI). Haemoglobin A1c (HbA1c) is a glycaemic marker that correlates with diabetic complications and PJI. As diabetes and prediabetes are frequently asymptomatic, and there is increasing evidence to suggest a correlation between dysglycaemia and osteoarthritis, it is reasonable to provide HbA1c screening before total knee arthroplasty (TKA). The aim of the present study was to determine the prevalence of dysglycaemia in patients who underwent TKA and investigate whether HbA1c screening and optimisation of glycaemic control before TKA affects the incidence of PJI after TKA. Methods: Patients who underwent primary TKA before and after routine HbA1c screening was introduced in our unit were reviewed. Prediabetes and diabetes were defined according to the American Diabetes Association. Patients with HbA1c ≥7.5% were referred to an endocrinologist for optimisation of glycaemic control before TKA. The incidence PJI, defined according to the Musculoskeletal Infection Society criteria, was recorded. Results: A total of 729 patients (934 knees) had HbA1c screening before TKA. Of them, 17 (2.3%) and 184 (25.2%) patients had known prediabetes . and diabetes, respectively, and 265 (36.4%) and12 (1.6%) had undiagnosed prediabetes and diabetes, respectively. The incidence of PJI was significantly lower in all patients who received HbA1c screening compared with those who did not (0.2% vs 1.02%, P=0.027). Conclusion: Screening for HbA1c before TKA provides a cost-effective opportunity to identify undiagnosed dysglycaemia. Patients identified as having dysglycaemia receive modified treatment, significantly reducing the rate of PJI when compared with historical controls. © 2020 Hong Kong Academy of Medicine.
37		Liu Z.-H.; Wang T.; Fang C.; Wong T.-M.; Lin L.-L.; Wang X.; Leung F.	2021	clinical medicine	department of orthopaedics and traumatology	10.1016/j.tcr.2021.100443	https://www.scopus.com/inward/record.uri?eid=2-s2.0-85101494852&doi=10.1016%2fj.tcr.2021.100443&partnerID=40&md5=a6820aec7018e8ca949473505e0caf69	reverse contralateral proximal tibial plating and cannulated screws fixation for hoffa fracture: a case report	Hoffa fracture is a rare type of distal femoral fracture occurs in the coronal plane of either femoral epicondyle. To date, screws in combination with lateral plate fixation is widely accepted to achieve stable fixation and good results. However, up to now there has not been a specially designed anatomical plate for lateral fixation of Hoffa fracture. In this report, we demonstrate a case of Hoffa fracture fixed with reverse application of “L” shaped contralateral proximal tibia plate and cannulated screws, resulting in good one-year results. © 2021 The Authors
38	34706985	Cheung A.; Chan P.K.; Fu H.; Cheung M.H.; Chan V.W.K.; Yan C.H.; Chiu K.Y.	2021	clinical medicine	department of orthopaedics and traumatology	10.12809/hkmj208942	https://www.scopus.com/inward/record.uri?eid=2-s2.0-85118807762&doi=10.12809%2fhkmj208942&partnerID=40&md5=0b65cd97dbdbe00b80c52f45ef4a68ec	total knee arthroplasty is safe for patients aged ≥80 years in hong kong	Introduction: Total knee arthroplasty (TKA) is an efficacious operation that improves pain and function in patients with knee arthritis. Because of the population ageing trend in Hong Kong, there is a need to determine the safety profile of TKA in older patients. This study examined the age of patients who underwent TKA in the past 10 years in Hong Kong; the aim was to investigate the mortality safety profile and clinical outcomes of TKA in patients aged ≥80 years. Methods: This study included all patients who underwent primary TKA in the Hospital Authority (HA) from 2010 to 2019. Incidences of 30-day, 90-day, and 1-year mortality were established. Clinical outcomes of patients aged ≥80 years in one cluster of HA hospitals were assessed. Results: Between 2010 and 2019, 25 040 TKA procedures were conducted in all HA hospitals; 2491 were conducted in patients aged ≥80 years. The median age at operation was higher during 2015-2019 than during 2010-2014 (70 vs 69 years; P<0.001); furthermore, an increase was observed in the proportion of patients aged ≥80 years at the time of operation. Incidences of 30-day, 90-day, and 1-year mortality were 0.156%, 0.35%, and 1.09%, respectively. Conclusions: In this first study to examine the safety profile of TKA in older patients in Hong Kong, the mean age at the time of TKA and proportion of patients aged ≥80 years have steadily risen in the past decade. Even in older patients, TKA is a reasonably safe procedure. ©2021 Hong Kong Academy of Medicine.
39	30846176	Yung C.S.-Y.; Leung D.K.C.; Cheung J.P.Y.	2019	clinical medicine	department of orthopaedics and traumatology	10.1016/j.oraloncology.2019.01.013	https://www.scopus.com/inward/record.uri?eid=2-s2.0-85060878985&doi=10.1016%2fj.oraloncology.2019.01.013&partnerID=40&md5=9f8a37265fe5c003910d093888051f9a	the prevalence and impact of cervical spine pathologies in patients with nasopharyngeal carcinoma	Objectives: Nasopharyngeal carcinoma (NPC) and its treatment can lead to cervical spine pathologies such as metastases, osteoradionecrosis (ORN) and infection. However, the occurrence rate and relationship between timing of diagnosis and outcomes of the ever-advancing technology of radiation therapy is largely unknown. Hence, the aim of this study is to determine the prevalence and impact of cervical spine pathologies in patients with NPC. Materials and methods: This was a cross-sectional study of all newly diagnosed cases of NPC from 2007 to 2016 at a tertiary referral oncology and spine centre with minimum 1-year post-treatment follow-up. All cervical spine pathologies, their treatment and outcomes were determined. Presentation, onset time and correlations of the cervical spine pathologies with mortality and risk factors were also analysed. Results: Out of 605 cases of verified cases of NPC, cervical spine pathologies were seen in 8.9% of patients. New onset neck pain was seen in 5.3%, symptomatic cervical spondylosis in 4.8%, cervical spine metastases in 2.5%, local tumour invasion in 0.8%, cervical ORN in 0.7%, osteomyelitis in 0.7%, radiculopathy in 0.3%, and myelopathy in 0.3%. Cervical spine pathologies were associated with an increased risk (odds ratio: 2.73) in overall mortality. Cervical spine metastases, invasion, ORN and infection were associated with significantly higher risk of mortality (p = 0.01–0.02). Conclusion: Cervical spine pathologies in patients with NPC are heterogenous but not uncommon. Neck pain is prevalent but is often benign. ORN and osteomyelitis of the cervical spine is uncommon but have large clinical implications including higher mortality with subtle presentations. © 2019 Elsevier Ltd
40	36689574	Yu S.-H.; Ng C.-M.; Pui-Yin Cheung J.; Ka-Hon Shea G.	2023	clinical medicine	department of orthopaedics and traumatology	10.2106/JBJS.22.00939	https://www.scopus.com/inward/record.uri?eid=2-s2.0-85148249934&doi=10.2106%2fJBJS.22.00939&partnerID=40&md5=7b335d2289791c4e275603db088b0b90	post-maturity progression in adolescent idiopathic scoliosis curves of 40° to 50°	Background:Adolescent idiopathic scoliosis (AIS) curves of 50° to 75° are inclined to progress and are thus indicated for surgery. Nevertheless, the natural history of curves of 40° to 50° following skeletal maturity remains uncertain and presents a clinical dilemma. The aim of this study was to determine the prevalence, rate, and prognostic indicators of curve progression within this patient group.Methods:This was a retrospective study of 73 skeletally mature patients with AIS. Following yearly or more frequent follow-up, patients were stratified as having no progression (<5° increase) or progression (≥5° increase). Those with progression were further differentiated as having standard progression (<2° increase/year) or fast progression (≥2° increase/year). Radiographic parameters (coronal balance, sagittal balance, truncal shift, apical translation, T1 tilt, apical vertebral wedging) and height were determined on skeletal maturity. Parameters that were significantly associated with progression were subject to receiver operating characteristic (ROC) curve analysis.Results:The average period of post-maturity follow-up was 11.8 years. The prevalence of progression was 61.6%. Among those with progression, the curve increased by a mean of 1.47° ± 1.22° per year, and among those with fast progression, by 3.0° ± 1.2° per year. Thoracic apical vertebral wedging (concave/convex vertebral height × 100) was more apparent in those with progression than in those without progression (84.1 ± 7.5 versus 88.6 ± 3.1; p = 0.003). Increased coronal imbalance (C7 plumb line to central sacral vertebral line) differentiated those with fast progression from others (16.0 ± 11.0 versus 8.7 ± 7.7 mm; p = 0.007). An ROC curve of height-corrected coronal balance demonstrated an area under the curve (AUC) of 0.722, sensitivity of 75.0%, and specificity of 72.5% in identifying fast progression. An ROC curve of height-corrected coronal balance together with apical vertebral wedging to identify those with progression demonstrated an AUC of 0.746, with specificity of 93.7% and sensitivity of 64.5%.Conclusions:While the majority of curves progressed, the average rate of progression was slow, and thus, yearly observation was a reasonable management approach. Upon validation in larger cohorts, apical wedging and coronal imbalance may identity patients suited for closer monitoring and early spinal fusion.Level of Evidence:Prognostic Level III. See Instructions for Authors for a complete description of levels of evidence. © 2022 The Author(s). Published on behalf of the American Urological Association Education and Research, Inc.
41		Lam C.-W.	2021	clinical medicine	department of pathology	10.1515/labmed-2021-0127	https://www.scopus.com/inward/record.uri?eid=2-s2.0-85118986198&doi=10.1515%2flabmed-2021-0127&partnerID=40&md5=37cb37ee3cac17e544f282fbf9f2932d	ending diagnostic odyssey using clinical whole-exome sequencing (cwes	Objectives: Most rare diseases are genetic diseases. Due to the diversity of rare diseases and the high likelihood of patients with rare diseases to be undiagnosed or misdiagnosed, it is not unusual that these patients undergo a long diagnostic odyssey before they receive a definitive diagnosis. This situation presents a clear need to set up a dedicated clinical service to end the diagnostic odyssey of patients with rare diseases. Methods: Therefore, in 2014, we started an Undiagnosed Diseases Program in Hong Kong with the aim of ending the diagnostic odyssey of patients and families with rare diseases by clinical whole-exome sequencing (CWES), who have not received a definitive diagnosis after extensive investigation. Results: In this program, we have shown that genetic diseases diagnosed by CWES were different from that using traditional approaches indicating that CWES is an essential tool to diagnose rare diseases and ending diagnostic odysseys. In addition, we identified several novel genes responsible for monogenic diseases. These include the TOP2B gene for autism spectrum disorder, the DTYMK gene for severe cerebral atrophy, the KIF13A gene for a new mosaic ectodermal syndrome associated with hypomelanosis of Ito, and the CDC25B gene for a new syndrome of cardiomyopathy and endocrinopathy. Conclusions: With the incorporation of CWES in an Undiagnosed Diseases Program, we have ended diagnostic odysseys of patients with rare diseases in Hong Kong in the past 7 years. In this program, we have shown that CWES is an essential tool to end diagnostic odysseys. With the declining cost of next-generation sequencers and reagents, CWES set-ups are now affordable for clinical laboratories. Indeed, owing to the increasing availability of CWES and treatment modalities for rare diseases, precedence can be given to both common and rare medical conditions. © 2021 Ching-Wan Lam, published by De Gruyter, Berlin/Boston.
42	28903364	Wong K.Y.; Liu J.; Chan K.W.	2017	clinical medicine	department of pathology	10.18632/oncotarget.17421	https://www.scopus.com/inward/record.uri?eid=2-s2.0-85029072403&doi=10.18632%2foncotarget.17421&partnerID=40&md5=82311911ab99dcf146f97b6172001029	kif7 attenuates prostate tumor growth through lkb1-mediated akt inhibition	This study investigated kinesin family member 7 (KIF7) expression and function in prostate cancer (PCa). Our results showed that KIF7 was significantly downregulated in PCa, compared with normal, benign prostatic hyperplasia and prostate intraepithelial neoplasia tissues, partially through promoter hypermethylation. We further investigated the effects of KIF7 coiled coil (CC) domain and motor domain (MD) on PCa development in vitro and in vivo. Our results showed that KIF7-CC but not KIF7-MD significantly attenuated proliferation and colony formation, impeded migration and invasion, induced apoptosis and sensitized PCa cells to paclitaxel. Further analysis revealed that KIF7-CC enhanced LKB1 expression and phosphorylation at Ser428, which induced PTEN phosphorylation at Ser380/Thr382/383 and consequently blocked AKT phosphorylation at Ser473. Downregulation of LKB1 significantly attenuated the suppressive effects of KIF7-CC on cell proliferation, colony formation and AKT phosphorylation. Furthermore, our in vivo studies showed that KIF7-CC reduced prostate tumorigenesis in cell-derived xenografts. Downregulation of LKB1 abrogated the anti-tumor effects of KIF7-CC in these xenografts. Taken together, these findings provide the first evidence to support the role of KIF7 as a negative regulator that inhibits PCa development partially through LKB1-mediated AKT inhibition. © Wong et al.
43	30412784	Kwok J.; Chu P.; Ong C.; Law H.K.-W.; Ip P.; Chan G.C.F.; Lu L.	2019	clinical medicine	department of pathology	10.1016/j.bbmt.2018.10.021	https://www.scopus.com/inward/record.uri?eid=2-s2.0-85057256921&doi=10.1016%2fj.bbmt.2018.10.021&partnerID=40&md5=d0a6678f150d263b9dd85a75ff8d67f8	role of regulatory t cells in noninherited maternal antigen-related tolerance in cord blood: an in vitro study	Cord blood (CB) is an alternative stem cell source for allogeneic hematopoietic stem cell transplantation (HSCT). The unique advantages of using CB as a stem cell source are a degree of permissibility for HLA mismatch, rapid availability, and relatively risk-free cell collection. Because HLA is highly polymorphic and population-specific, optimal HLA-matched unrelated donors or cord blood units (CBUs) might not be available. In view of the possibility that matched CBUs that include noninherited maternal antigens (NIMAs) might contain acceptable HLA mismatches, we attempted to determine the degree of alloreactivity of CB mononuclear cells (MNCs) on stimulation by the maternal, paternal, and unrelated stimulator cells. Suppression of T cell proliferation, cytotoxicity, and a cytokine profile indicating suppressed Th1 and elevated IL-10 and TGF-β1 responses were observed in the mixed lymphocyte reaction in response to NIMAs. The increases in IL-10 and TGF-β1 production may be due to the Th2 response and/or regulatory T cells (Tregs). The reduced IL-10 and TGF-β1 production after CD25 depletion could have been due to removal of Tregs from the CB cells. Thus, Tregs appear to play an important role in the CB MNC response to NIMAs, possibly due to the induction of IL-10 and TGF-β1. We hope that our work can provide some evidence of the beneficial effect of NIMAs. © 2018 American Society for Blood and Marrow Transplantation
44		Lo H.-Y.; Ng W.-F.; Fong N.-C.; Lui C.-Y.D.; Lam C.-W.	2022	clinical medicine	department of pathology	10.1002/ajmg.a.62732	https://www.scopus.com/inward/record.uri?eid=2-s2.0-85126806097&doi=10.1002%2fajmg.a.62732&partnerID=40&md5=fded5d8c76f422ef768fdea39bc1b10b	novel finding of lissencephaly and severe osteopenia in a chinese patient with satb2-associated syndrome and a brief review of literature	SATB2-associated syndrome (SAS) is a rare disorder characterized by developmental delay, behavioral problems, and craniofacial anomalies in particular dental and palatal abnormalities. We describe the clinical course, genetic and autopsy findings in a Chinese boy with global developmental delay, hypotonia, epilepsy, recurrent fractures and osteopenia. Brain magnetic resonance imaging showed pachygyria, white matter hypoplasia and hypogenesis of the corpus callosum. Whole-exome sequencing identified a novel heterozygous missense variant c.1555G>A p.(Glu519Lys) in the SATB2 gene. Unfortunately, he died at 26 months of bronchiolitis and pneumonia. Autopsy revealed pachygyria which was more severe anteriorly, dilated lateral and third ventricles and partial agenesis of the corpus callosum. Histology showed features compatible with two-layered lissencephaly. The bone showed disordered lamination and bone matrix. Although SATB2 has been shown to be involved in the regulation of neuronal migration in the developing brain, lissencephaly has not been reported so far. This could represent a more severe phenotype of SAS. © 2022 Wiley Periodicals LLC.
45		Chuwdhury G.S.; Ng I.O.-L.; Ho D.W.-H.	2022	clinical medicine	department of pathology	10.1177/15330338221142729	https://www.scopus.com/inward/record.uri?eid=2-s2.0-85143561212&doi=10.1177%2f15330338221142729&partnerID=40&md5=c9e4d34b421a8b52f51394d7dc9bc672	scanalyzer: a comprehensive software package with graphical user interface for single-cell rna sequencing analysis and its application on liver cancer	Introduction: The application of single-cell RNA sequencing to delineate tissue heterogeneity and complexity has become increasingly popular. Given its tremendous resolution and high-dimensional capacity for in-depth investigation, single-cell RNA sequencing offers an unprecedented research power. Although some popular software packages are available for single-cell RNA sequencing data analysis and visualization, it is still a big challenge for their usage, as they provide only a command-line interface and require significant level of bioinformatics skills. Methods: We have developed scAnalyzeR, which is a single-cell RNA sequencing analysis pipeline with an interactive and user-friendly graphical interface for analyzing and visualizing single-cell RNA sequencing data. It accepts single-cell RNA sequencing data from various technology platforms and different model organisms (human and mouse) and allows flexibility in input file format. It provides functionalities for data preprocessing, quality control, basic summary statistics, dimension reduction, unsupervised clustering, differential gene expression, gene set enrichment analysis, correlation analysis, pseudotime cell trajectory inference, and various visualization plots. It also provides default parameters for easy usage and allows a wide range of flexibility and optimization by accepting user-defined options. It has been developed as a docker image that can be run in any docker-supported environment including Linux, Mac, and Windows, without installing any dependencies. Results: We compared the performance of scAnalyzeR with 2 other graphical tools that are popular for analyzing single-cell RNA sequencing data. The comparison was based on the comprehensiveness of functionalities, ease of usage and flexibility, and execution time. In general, scAnalyzeR outperformed the other tested counterparts in various aspects, demonstrating its superior overall performance. To illustrate the usefulness of scAnalyzeR in cancer research, we have analyzed the in-house liver cancer single-cell RNA sequencing dataset. Liver cancer tumor cells were revealed to have multiple subpopulations with distinctive gene expression signatures. Conclusion: scAnalyzeR has comprehensive functionalities and demonstrated usability. We anticipate more functionalities to be adopted in the future development. © The Author(s) 2022.
46	36806581	Kam C.S.; Ho D.W.-H.; Ming V.S.-I.; Tian L.; Sze K.M.-F.; Zhang V.X.; Tsui Y.-M.; Husain A.; Lee J.M.-F.; Wong C.C.-L.; Chan A.C.-Y.; Cheung T.-T.; Chan L.-K.; Ng I.O.-L.	2023	clinical medicine	department of pathology	10.1016/j.jcmgh.2023.02.004	https://www.scopus.com/inward/record.uri?eid=2-s2.0-85152674589&doi=10.1016%2fj.jcmgh.2023.02.004&partnerID=40&md5=cf4e3f603cc502a3d26ddb18b8bfc8a5	pfkfb4 drives the oncogenicity in tp53-mutated hepatocellular carcinoma in a phosphatase-dependent manner	Background & Aims: Metabolic reprogramming is recognized as a cancer hallmark intimately linked to tumor hypoxia, which supports rapid tumor growth and mitigates the consequential oxidative stress. Phosphofructokinase-fructose bisphosphatase (PFKFB) is a family of bidirectional glycolytic enzymes possessing both kinase and phosphatase functions and has emerged as important oncogene in multiple types of cancer. However, its clinical relevance, functional significance, and underlying mechanistic insights in hepatocellular carcinoma (HCC), the primary malignancy that develops in the most important metabolic organ, has never been addressed. Methods: PFKFB4 expression was examined by RNA sequencing in The Cancer Genome Atlas and our in-house HCC cohort. The up-regulation of PFKFB4 expression was confirmed further by quantitative polymerase chain reaction in an expanded hepatitis B virus–associated HCC cohort followed by clinicopathologic correlation analysis. Clustered Regularly Interspaced Short Palindromic Repeats (CRISPR)/CRISPR-associated protein 9 (Cas9)-mediated PFKFB4 knockout cells were generated for functional characterization in vivo, targeted metabolomic profiling, as well as RNA sequencing analysis to comprehensively examine the impact of PFKFB4 loss in HCC. Results: PFKFB4 expression was up-regulated significantly in HCC and correlated positively with TP53 and TSC2 loss-of-function mutations. In silico transcriptome-based analysis further revealed PFKFB4 functions as a critical hypoxia-inducible gene. Clinically, PFKFB4 up-regulation was associated with more aggressive tumor behavior. Functionally, CRISPR/Cas9-mediated PFKFB4 knockout significantly impaired in vivo HCC development. Targeted metabolomic profiling revealed that PFKFB4 functions as a phosphatase in HCC and its ablation caused an accumulation of metabolites in downstream glycolysis and the pentose phosphate pathway. In addition, PFKFB4 loss induced hypoxia-responsive genes in glycolysis and reactive oxygen species detoxification. Conversely, ectopic PFKFB4 expression conferred sorafenib resistance. Conclusions: PFKFB4 up-regulation supports HCC development and shows therapeutic implications. © 2023 The Authors
47	34102976	Wong M.N.K.; Lai D.W.L.; Chan H.H.-L.; Lam B.Y.-H.	2021	clinical medicine	department of psychiatry	10.2174/1567205018666210608114044	https://www.scopus.com/inward/record.uri?eid=2-s2.0-85115040270&doi=10.2174%2f1567205018666210608114044&partnerID=40&md5=6a3efc01920cf25acae2a2e2b342aea5	neural and retinal characteristics in relation to working memory in older adults with mild cognitive impairment	Objective: This study investigated the relationship between neural activities and retinal struc-tures associated with working memory (WM) in older adults with mild cognitive impairment (MCI). Methods: Eleven older adults with MCI and 29 healthy controls (60 to 73 years old) were tested. All participants underwent an event-related potential (ERP) recording while performing the two-back memory task. The Optical coherence tomography angiography (OCT-A) was administered to examine the perfusion and vessel density in the retina. Results: Results showed that WM performance in the MCI group was negatively associated with ERP latencies in central parietal regions (CP6 and CP8) (ps< 0.05). The left nasal vessel and perfusion densities were negatively correlated with the latencies in these two central parietal regions and positively related to WM performance only in the MCI group (ps< 0.05). Conclusion: The findings on WM, central parietal brain activity, and left nasal vessel and perfusion densities in the retina help us gain a better understanding of the neural and retinal underpinnings of WM in relation to MCI. © 2021 Bentham Science Publishers.
48	25772746	Lee K.-W.; Chan K.-W.; Chang W.-C.; Lee E.H.-M.; Hui C.L.-M.; Chen E.Y.-H.	2016	clinical medicine	department of psychiatry	10.1111/eip.12228	https://www.scopus.com/inward/record.uri?eid=2-s2.0-84954027636&doi=10.1111%2feip.12228&partnerID=40&md5=3bbed0aa7d599748afdccdc3bf3337c3	a systematic review on definitions and assessments of psychotic-like experiences	Aims: Psychotic-like experiences (PLEs) or subclinical psychotic experiences have received increased attention as some studies have suggested continuity between PLEs and psychotic disorders. However, epidemiological and correlational studies of PLEs showed mixed findings - it is observed that different studies use a wide variety of definitions of PLEs, as well as different assessment tools that are designed to capture such described experiences. The differences in definitions and assessment tools adopted could contribute to the discrepancy of findings. The current review aims to examine the definitions and assessment tools adopted in the studies of PLEs. Methods: Literature search was conducted between October 2013 and February 2014 using three search engines: Medline, Web of Science and PubMed. Results: A total of 76 papers met the selection criteria and were included in the current review. It is found that the majority of papers reviewed defined PLEs quantitatively using assessment tools and do not have a specific phenomenological definition, whereas assessment tools adopted have a wide variety. Furthermore, phenomenological studies of PLEs were rare. Conclusions: The variations in definitions and assessment tools of PLEs might contribute to mixed findings in researches. Reaching to a consensus through the study of phenomenology of PLEs is essential to further advancement of the research in this area. © 2016 John Wiley & Sons Australia, Ltd.
49	35972557	Wang L.-L.; Tam M.H.W.; Ho K.K.Y.; Hung K.S.Y.; Wong J.O.Y.; Lui S.S.Y.; Chan R.C.K.	2023	clinical medicine	department of psychiatry	10.1007/s00406-022-01474-w	https://www.scopus.com/inward/record.uri?eid=2-s2.0-85136217112&doi=10.1007%2fs00406-022-01474-w&partnerID=40&md5=1a5ed068f970b52c001ea56c64abd0cc	bridge centrality network structure of negative symptoms in people with schizophrenia	Negative symptoms are complex psychopathology. Although evidence generally supported the NIMH five consensus domains, research seldom examined measurement invariance of this model, and domain-specific correspondence across multiple scales. This study aimed to examine the interrelationship between negative symptom domains captured by different rating scales, and to examine the domain-specific correspondence across multiple scales. We administered the Brief Negative Symptom Scale (BNSS), the Self-evaluation of Negative Symptoms (SNS), and the Scale for Assessment of Negative Symptoms (SANS) to 204 individuals with schizophrenia. We used network analysis to examine the interrelationship between negative symptom domains. Besides regularized partial correlation network, we estimated bridge centrality indices to investigate domain-specific correspondence, while taking each scale as an independent community. The regularized partial correlation network showed that the SNS nodes clustered together, whereas the SANS and the BNSS nodes intermingled together. The SANS attention domain lied at the periphery of the network according to the Fruchterman–Reingold algorithm. The SANS anhedonia–asociality (strength = 1.48; EI = 1.48) and the SANS affective flattening (strength = 1.06; EI = 1.06) had the highest node strength and EI. Moreover, the five nodes of the BNSS bridged the nodes of the SANS and the SNS. BNSS blunted affect (strength = 0.76; EI = 0.76) and SANS anhedonia–asociality (strength = 0.76; EI = 0.74) showed the highest bridge strength and bridge EI. The BNSS captures negative symptoms and bridges the symptom domains measured by the SANS and the SNS. The three scales showed domain-specific correspondence. © 2022, The Author(s), under exclusive licence to Springer-Verlag GmbH Germany.
50		Au K.-P.; Fung J.Y.-Y.; Dai W.-C.; Chan A.C.-Y.; Lo C.-M.; Chok K.S.-H.	2022	clinical medicine	department of surgery	10.3390/jcm11154389	https://www.scopus.com/inward/record.uri?eid=2-s2.0-85136595344&doi=10.3390%2fjcm11154389&partnerID=40&md5=0227cf6b86eaafc4c36235c1f0a87bb4	impact of tumour biology on outcomes of radical therapy for hepatocellular carcinoma oligo-recurrence after liver transplantation	It is uncertain whether tumour biology affects radical treatment for post-transplant hepatocellular carcinoma (HCC) oligo-recurrence, i.e. recurrence limited in numbers and locations amendable to radical therapy. We conducted a retrospective study on 144 patients with post-transplant HCC recurrence. Early recurrence within one year after transplant (HR 2.53, 95% CI 1.65–3.88, p < 0.001), liver recurrence (HR 1.74, 95% CI 1.12–2.68, p = 0.01) and AFP > 200 ng/mL upon recurrence (HR 1.62, 95% CI 1.04–2.52, p = 0.03) predicted mortality following recurrence. In patients with early recurrence and liver recurrence, radical treatment was associated with improved post-recurrence survival (early recurrence: median 18.2 ± 1.5 vs. 9.2 ± 1.5 months, p < 0.001; liver recurrence: median 28.0 ± 4.5 vs. 11.6 ± 2.0, p < 0.001). In patients with AFP > 200 ng/mL, improvement in survival did not reach statistical significance (median 18.2 ± 6.5 vs. 8.8 ± 2.2 months, p = 0.13). Survival benefits associated with radical therapy were reduced in early recurrence (13.6 vs. 9.0 months) and recurrence with high AFP (15.4 vs. 9.3 months) but were similar among patients with and without liver recurrence (16.9 vs. 16.4 months). They were also diminished in patients with multiple biological risk factors (0 risk factor: 29.0 months; 1 risk factor: 19.7 months; 2–3 risk factors: 3.4 months): The survival benefit following radical therapy was superior in patients with favourable biological recurrence but was also observed in patients with poor tumour biology. Treatment decisions should be individualised considering the oncological benefits, quality of life gain and procedural morbidity. © 2022 by the authors.
51	27654648	Shum N.F.; Choi H.K.; Mak J.C.; Foo D.C.; Li W.C.; Law W.L.	2016	clinical medicine	department of surgery	10.1002/bjs.10277	https://www.scopus.com/inward/record.uri?eid=2-s2.0-84988578988&doi=10.1002%2fbjs.10277&partnerID=40&md5=b96017082a6be77bb71a4ff5fe9605cd	randomized clinical trial of chewing gum after laparoscopic colorectal resection	BACKGROUND: Chewing gum may enhance intestinal motility after surgery. This trial studied whether chewing gum could lead to a further reduction in ileus in patients who had a laparoscopic colorectal resection and followed an enhanced recovery programme.; METHODS: Patients undergoing laparoscopic colorectal resection were randomized to a control or intervention group. Patients in the control group received a standardized recovery programme. Patients in the intervention group were, in addition, given chewing gum three times daily from day 1 until discharge. Primary outcome measures were time to first flatus and first bowel motion. Time to feeling hungry and hospital stay were secondary outcome measures.; RESULTS: Forty-one patients were randomized into each group. Thirty-seven patients underwent rectal resection and 45 had a colonic resection. Time to passage of flatus was shorter (18 versus 34 h; P = 0·007), first bowel motion occurred earlier (19 versus 44 h; P = 0·001) and time to feeling hungry was earlier (16 versus 25 h; P = 0·001) in the intervention group. There was no difference in the duration of hospital stay (5 days in the intervention group versus 5·5 days in the control group). Subgroup analyses revealed that the benefits of chewing gum were clearer in patients who had a colonic resection, with a shorter time to first flatus (20 versus 35 h; P = 0·043), first bowel motion (19 versus 53 h; P = 0·014) and feeling hungry (14 versus 40 h; P = 0·001). No adverse events were attributed to chewing gum.; CONCLUSION: Chewing gum is a simple intervention that speeds intestinal transit in patients managed with a recovery programme after laparoscopic colorectal resection.; REGISTRATION NUMBER: NCT02419586 (https://clinicaltrials.gov/). © 2016 BJS Society Ltd Published by John Wiley & Sons Ltd.
52	31305284	Chan A.; Zhang W.Y.; Chok K.; Dai J.; Ji R.; Kwan C.; Man N.; Poon R.; Lo C.M.	2019	clinical medicine	department of surgery	10.1097/SLA.0000000000003433	https://www.scopus.com/inward/record.uri?eid=2-s2.0-85077611914&doi=10.1097%2fSLA.0000000000003433&partnerID=40&md5=9a16d18b0f530934308bbba5e38ee396	alpps versus portal vein embolization for hepatitis-related hepatocellular carcinoma: a changing paradigm in modulation of future liver remnant before major hepatectomy	Objective: The aim of this study was to evaluate the short- and long-term outcome of associating liver partition and portal vein ligation for staged hepatectomy (ALPPS) for hepatitis-related hepatocellular carcinoma (HCC). Summary Background Data: ALPPS has been advocated for future liver remnant (FLR) augmentation in liver metastasis or noncirrhotic liver tumors in recent years. Data on the effect of ALPPS in chronic hepatitis or cirrhosisrelated HCC remained scarce. Methods: Data for clinicopathological details, portal hemodynamics, and oncological outcome were reviewed for ALPPS and compared with portal vein embolization (PVE). Tumor immunohistochemistry for PD-1, VEGF, and AFP was evaluated in ALPPS and compared with PVE and upfront hepatectomy (UH). Results: From 2002 to 2018, 148 patients with HCC (hepatitis B: n = 136, 92.0%) underwent FLR modulation (ALPPS, n = 46; PVE: n = 102). One patient with ALPPS and 33 patients with PVE failed to proceed to resection (resection rate: 97.8% vs 67.7%, P < 0.001). Among those who had resections, 65 patients (56.5%) had cirrhosis. ALPPS induced absolute FLR volume increment by 48.8%, or FLR estimated total liver volume ratio by 12.8% over 6 days. No difference in morbidity (20.7% vs 30.4%, P = 0.159) and mortality (6.5% vs 5.8%, P = 1.000) with PVE was observed. Chronic hepatitis and intraoperative indocyanine green clearance rate ≤39.5% favored adequate FLR hypertrophy in ALPPS. Five-year overall survival for ALPPS and PVE was 46.8% and 64.1% (P = 0.234). Tumor immunohistochemical staining showed no difference in expression of PD-1, V-EGF, and AFP between ALPPS, PVE, and UH. Conclusions: ALPPS conferred a higher resection rate in hepatitis-related HCC with comparable short- and long-term oncological outcome with PVE. © 2019 Wolters Kluwer Health, Inc.
53	27357283	Law Y.; Chan Y.C.; Cheng S.W.	2017	clinical medicine	department of surgery	10.1177/1708538116657504	https://www.scopus.com/inward/record.uri?eid=2-s2.0-85016102558&doi=10.1177%2f1708538116657504&partnerID=40&md5=2565e810be8aa75ca71e98e7545426ef	surgical management of carotid body tumor – is shamblin classification sufficient to predict surgical outcome?	Background: The study aims to conduct a review of the surgical management of carotid body tumor. Methods: Consecutive patients with CBT who received surgical interventions from January 1994 to January 2014 at our institution were reviewed. Clinical, operative, pathological and follow up information were reported. Results: Twenty patients (four males; median age was 36) with 21 CBT operations were recorded during the period. One patient undertook sequential operations for bilateral CBTs. Patients had 19 neck mass, 1 incidental finding and 1 facial nerve palsy. Six CBTs (28.6%) were Shamblin class I, ten (47.6%) were class II and five (23.8%) were class III. Nine CBTs had preoperative conjunctive embolization. Two operations required internal carotid artery resection and reconstruction. Four patients received subtotal resections, while 17 achieved complete resection. Complications included two major strokes, three hoarse voice and two Horner’s syndrome. Shamblin class was significant predictor of operative time, blood loss, and whether complete resection accomplished, but could not predict postoperative complication. With median follow up period of 94 months, there was no tumor recurrence found in those had complete resection. Conclusions: This small cohort showed that Shamblin class was significant in predicting technical difficulties but could not predict occurrence of complications. © 2016, © The Author(s) 2016.
54	28293765	Zhang P.; Sun S.; Li N.; Ho A.S.W.; Kiang K.M.Y.; Zhang X.; Cheng Y.S.; Poon M.W.; Lee D.; Pu J.K.S.; Leung G.K.K.	2017	clinical medicine	department of surgery	10.1007/s11060-017-2387-y	https://www.scopus.com/inward/record.uri?eid=2-s2.0-85015192440&doi=10.1007%2fs11060-017-2387-y&partnerID=40&md5=20c60382b944951f0f777889ba0201b3	rutin increases the cytotoxicity of temozolomide in glioblastoma via autophagy inhibition	The chemotherapeutic agent temozolomide (TMZ) is widely used in the treatment of glioblastoma multiforme (GBM). Rutin, a citrus flavonoid ecglycoside found in edible plants, has neuroprotective and anticancer activities. This study aimed to investigate the efficacy and the underlying mechanisms of rutin used in combination with TMZ in GBM. In vitro cell viability assay demonstrated that rutin alone had generally low cytotoxic effect, but it enhanced the efficacy of TMZ in a dose-dependent manner. Subcutaneous and orthotopic xenograft studies also showed that tumor volumes were significantly lower in mice receiving combined TMZ/Rutin treatment as compared to TMZ or rutin alone treatment. Moreover, immunoblotting analysis showed that TMZ activated JNK activity to induce protective response autophagy, which was blocked by rutin, resulting in decreased autophagy and increased apoptosis, suggesting that rutin enhances TMZ efficacy both in vitro and in vivo via inhibiting JNK-mediated autophagy in GBM. The combination rutin with TMZ may be a potentially useful therapeutic approach for GBM patient. © 2017, Springer Science+Business Media New York.
55	28099064	Yeung F.; Chung P.H.Y.; Hung E.L.Y.; Yuen C.S.; Tam P.K.H.; Wong K.K.Y.	2017	clinical medicine	department of surgery	10.1089/lap.2016.0163	https://www.scopus.com/inward/record.uri?eid=2-s2.0-85027500647&doi=10.1089%2flap.2016.0163&partnerID=40&md5=06805619e03b74dce245f65e7b3c951c	surgical intervention for primary spontaneous pneumothorax in pediatric population: when and why?	Introduction: Spontaneous pneumothorax in pediatric patients is relatively uncommon. The management strategy varies in different centers due to dearth of evidence-based pediatric guidelines. In this study, we reviewed our experience of thoracoscopic management of primary spontaneous pneumothorax (PSP) in children and identified risk factors associated with postoperative air leakage and recurrence. Materials and Methods: We performed a retrospective analysis of pediatric patients who had PSP and underwent surgical management in our institution between April 2008 and March 2015. Demographic data, radiological findings, interventions, and surgical outcomes were analyzed. Results: A total of 92 patients with 110 thoracoscopic surgery for PSP were identified. The indications for surgery were failed nonoperative management with persistent air leakage in 32.7%, recurrent ipsilateral pneumothorax in 36.4%, first contralateral pneumothorax in 14.5%, bilateral pneumothorax in 10%, and significant hemopneumothorax in 5.5%. Bulla was identified in 101 thoracoscopy (91.8%) with stapled bullectomy performed. 14.5% patients had persistent postoperative air leakage and treated with reinsertion of thoracostomy tube and chemical pleurodesis. 17.3% patients had postoperative recurrence occurred at mean time of 11 months. Operation within 7 days of symptoms onset was associated with less postoperative air leakage (P = .04). Bilateral pneumothorax and those with abnormal radiographic features had significantly more postoperative air leakage (P = .002, P < .01 respectively) and recurrence (P < .01, P = .007). Conclusion: Early thoracoscopic mechanical pleurodesis and stapled bullectomy after thoracostomy tube insertion could be offered as a primary option for management of large PSP in pediatric population, since most of these patients had bulla identified as the culprit of the disease. © Copyright 2017, Mary Ann Liebert, Inc.
56	25651960	Co M.; Kwong A.	2015	clinical medicine	department of surgery	10.1007/s00268-015-2984-x	https://www.scopus.com/inward/record.uri?eid=2-s2.0-84939936392&doi=10.1007%2fs00268-015-2984-x&partnerID=40&md5=1f632075fecc08fdd456b8503387cec9	macrometastasis, micrometastasis, and isolated tumor cells in sentinel lymph nodes of early breast cancers: a 10-year histopathological and survival analysis of 537 asian patients	Background: In patients with negative sentinel lymph node biopsy (SLNB), axillary dissection (AD) can be avoided to reduce morbidities. However, there is only limited data on the rate of positive non-SLN (NSLN) in those who have micrometastasis and isolated tumor cells (ITC) in the literature. Methods: We did a retrospective review of all clinically node-negative breast cancer patients with SLNB done at our unit from January 2001 to June 2011. Multivariate analysis was adopted to evaluate the risk factors for NSLN metastasis. Difference in 5-year disease-free survival (DFS) was evaluated with log-rank test. Results: Five-hundred and thirty-seven patients underwent SLNB; 161 (30 %) had positive SLN on frozen section (FS), 50 of these patients (31 %) had NSLN metastasis, 25 patients had negative SLN on FS but were found to have micrometastasis on histopathology, and only 1 (4 %) of them had NSLN metastasis, while 14 patients were found to have ITC in SLN; none of them had NSLN metastasis. Multivariate analysis found that the number of SLN harboring micrometastasis is the only independent risk factor for NSLN metastasis in patients with micrometastasis (p value = 0.008). On the contrary; tumor size, grade, and biology were not associated with NSLN metastasis. 5-year DFS in patients with macrometastasis in SLN was 94.2 %, while that in patients with micrometastasis and ITC was 100 % (p value <0.001). Conclusion: NSLN metastasis in those who only have micrometastasis and ITC is rare, and 5-year DFS is significantly better in this group of patients as well. It is therefore a routine practice in our unit to omit AD in patients with micrometastasis and ITC on SLN. © 2015 Société Internationale de Chirurgie.
57	37036479	Fung M.H.M.; Lang B.H.H.	2023	clinical medicine	department of surgery	10.1007/s00330-023-09620-1	https://www.scopus.com/inward/record.uri?eid=2-s2.0-85152369549&doi=10.1007%2fs00330-023-09620-1&partnerID=40&md5=4cf34337ad4d1c58deec522e382dd89f	efficacy of single-session radiofrequency ablation (rfa) in rendering euthyroidism for persistent/relapsed graves’ disease, a pilot study	Objectives: Graves’ disease (GD) is the most common cause of hyperthyroidism. Antithyroid drug (ATD) is often the first-line treatment but > 50% patients suffer a relapse when ATD is discontinued. Surgery or radioiodine remains the current options of definitive treatment in these patients. This pilot study examined the short-term efficacy of single-session thyroid radiofrequency ablation (RFA) as a novel definitive treatment for persistent/relapsed GD. Methods: Consecutive patients with persistent/relapsed GD requiring ATD were considered. Those with a clear surgical indication, either thyroid lobe volume ≥ 20 mL; those who were pregnant or lactating; and those who had any severe medical conditions that would pose extra treatment risks were excluded. Eligible patients received ultrasound-guided RFA of the entire bulk of thyroid gland. Thyroid function tests were monitored bi-monthly. The primary outcome was disease remission rate, defined as a state of biochemical euthyroidism or hypothyroidism without ATD. Secondary outcomes were complication rates. Results: Of the 68 patients considered, 15 (22.1%) patients were eligible. Most were females (93.3%). The median age was 37 (IQR 31–48) years old. The disease remission rates were 79.0% at 6 months and 73.3% at 12 months. Among the 4 patients who relapsed after RFA, three required less ATD dose than before RFA. RFA was well-tolerated in the ambulatory setting. There were no vocal cord palsy, skin burn, hematoma, or thyroid storm after RFA. Conclusions: In well-selected patients, single-session RFA of the thyroid gland may be a potential treatment for patients with persistent/relapsed GD. It is a safe and well-tolerated ambulatory procedure. Key Points: • Radiofrequency ablation of the thyroid gland is an efficacious treatment for persistent/relapsed Graves’ disease in well-selected patients. • Radiofrequency ablation of the thyroid gland for the treatment of persistent/relapsed Graves’ disease is a safe and well-tolerated ambulatory procedure. • Radiofrequency ablation of the thyroid gland may be a potential alternative treatment for well-selected patients with persistent/relapsed GD who do not wish to undergo either thyroidectomy or radioactive iodine or continue antithyroid drugs. © 2023, The Author(s), under exclusive licence to European Society of Radiology.
58	25616564	Leung L.; Chung P.H.Y.; Wong K.K.Y.; Tam P.K.H.	2015	clinical medicine	department of surgery	10.1007/s00383-015-3666-3	https://www.scopus.com/inward/record.uri?eid=2-s2.0-84925486094&doi=10.1007%2fs00383-015-3666-3&partnerID=40&md5=16d431fc4dbf9d00c5fd87edee240fc0	management of tracheobronchial obstruction in infants using metallic stents: long-term outcome	Results: Twelve balloon-expandable metallic stents were placed in the trachea (n = 10) and/or bronchi (n = 2) of 5 patients with a median age of 13 months (range 5–30 months). Etiology of the airway obstruction included congenital tracheal stenosis (n = 4), giant cervical and superior mediastinal lymphatic malformation with tracheobronchomalacia (n = 1). Seven complications were reported (3 patients developed granulation tissue, 2 patients had re-stenosis, 1 stent migrated, 1 stent fractured). All patients survived and were in good condition with a median follow-up of 16 years (range 11–18 years). Three patients weaned off ventilator and oxygen.; Conclusions: Endoscopic stenting with metallic stent has satisfactory long-term outcome in treating infants with tracheobronchial obstruction.; Introduction: Tracheobronchial obstruction, although uncommon in the pediatric age group, remains a challenging problem. We review the long-term outcome of endoscopic metallic stenting in infants with tracheobronchial obstruction.; Materials and methods: Medical records of all pediatric surgical patients who underwent tracheobronchial metallic stenting in our center were reviewed retrospectively from 1996 to 2014. Patients’ demographic data, including etiology, associated anomalies and nature of obstruction were reviewed. Outcome measures include complications such as re-stenosis, granulation tissue, stent migration, fractured stent, maximal tracheal diameter achieved, weaning of ventilator and growth at interval follow-up. © 2015, Springer-Verlag Berlin Heidelberg.
59	32102130	Chu K.K.-W.; Wong K.H.-C.; Chok K.S.-H.	2021	clinical medicine	department of surgery	10.5009/gnl19265	https://www.scopus.com/inward/record.uri?eid=2-s2.0-85100070705&doi=10.5009%2fgnl19265&partnerID=40&md5=34dd6ec18e644b1bab0bd96ef6eaa50e	expanding indications for liver transplant: tumor and patient factors	During the past few decades, liver transplant has developed from a high-mortality procedure to an almost routine procedure with good survival outcomes. The development of living donor liver transplant has increased the availability of liver grafts, and the scope of indications for liver transplant has been expanding ever since. The aim of this review is to provide an overview of such an expansion of scope. Various criteria have been proposed to expand the eligibility of patients with hepatocellular carcinoma exceeding the Milan criteria for liver transplant. Furthermore, liver transplant is increasingly performed as a treatment modality for cholangiocarcinoma, neuroendocrine liver metastasis and colorectal liver metastasis. The number of elderly patients receiving liver transplant is on the rise. Combined organ transplantation has also been adopted to treat patients with multiple organ failure. Going forward, further development of preoperative noninvasive predictors in tumor, patient and even donor factors is needed to identify patients at risk of poor outcomes and hence optimize patient management. © Gut and Liver.
60	36727535	Huang D.; Ruan X.; Huang J.; Zhang N.; Jiang G.; Gao Y.; Xu D.; Na R.	2023	clinical medicine	department of surgery	10.1002/cam4.5650	https://www.scopus.com/inward/record.uri?eid=2-s2.0-85147431356&doi=10.1002%2fcam4.5650&partnerID=40&md5=10595b5a9e4c0177e66287a3000e931a	socioeconomic determinants are associated with the utilization and outcomes of active surveillance or watchful waiting in favorable-risk prostate cancer	Background: Active surveillance/watchful waiting (AS/WW) is feasible and effective for favorable-risk prostate cancer (PCa). Understanding socioeconomic determinants of AS/WW may help determine the target population for social support and improve cancer-related survival. Methods: The Surveillance, Epidemiology, and End Results Prostate with Watchful Waiting Database 18 Registries identified 229,428 adult men diagnosed with primary localized PCa (clinical T1-T2c, N0M0) during a median follow-up of 45 months between 2010 and 2016. Socioeconomic determinants included socioeconomic status (SES) tertiles, marital status (unmarried vs married), and residency (urban vs rural). Multivariable logistic regression and Cox models determined the adjusted odds ratios (aOR) for AS/WW utilization, and adjusted hazard ratio (aHR) for cancer-specific survival (CSS) and overall survival (OS). The extent of missing data was evaluated by multiple imputation. Sensitivity analyses were performed in multiple imputation datasets. Results: Unmarried patients were more likely to receive AS/WW in low-risk group (aOR, 1.20 [95%CI, 1.12–1.28]; p < 0.001) and favorable intermediate-risk group (aOR, 1.41 [95%CI, 1.26–1.59]; p < 0.001) than married patients. Urban patients had 0.77-fold lower likelihood of AS/WW than rural patients in low-risk group (95% CI, 0.68–0.87; p < 0.001), but not in favorable intermediate-risk groups. Among patients undertaking AS/WW, a significantly worse OS was observed among unmarried patients comparing to married group (aHR, 1.98 [95% CI, 1.50–2.60]; p < 0.001), and patients with high SES had better CSS than low group (aHR, 0.08 [95%CI, 0.01–0.69]; p = 0.02). No significant survival difference was found between urban and rural patients. Conclusions and Relevance: Unmarried or urban patients had significantly higher rates of AS/WW. The utilization and efficacy of conservative management were affected by socioeconomic factors, which might serve as a barrier of treatment decision-making and targeted a population in need of social support. © 2023 The Authors. Cancer Medicine published by John Wiley & Sons Ltd.
61		Wong K.W.; Lai T.C.-T.; Ng A.T.-L.; Ho B.S.-H.; Tsu J.H.-L.; Tsang C.F.; Ma W.K.; Yiu M.K.	2017	clinical medicine	department of surgery	10.1016/j.ajur.2017.03.002	https://www.scopus.com/inward/record.uri?eid=2-s2.0-85031763965&doi=10.1016%2fj.ajur.2017.03.002&partnerID=40&md5=6ccc8fc3d344d1beddb2fd19a4156993	anterior perineal hernia after anterior exenteration	Perineal hernia is a rare complication of anterior exenteration. We reported this complication after an anterior exenteration for bladder cancer with bleeding complication requiring packing and second-look laparotomy. Perineal approach is a simple and effective method for repair of perineal hernia. © 2017 Editorial Office of Asian Journal of Urology
62	29099644	Lau C.T.; Wong K.K.Y.; Tam P.	2018	clinical medicine	department of surgery	10.1089/lap.2017.0276	https://www.scopus.com/inward/record.uri?eid=2-s2.0-85043606591&doi=10.1089%2flap.2017.0276&partnerID=40&md5=290fafee8ebeaea6811ebb9989bdac47	medium term pulmonary function test after thoracoscopic lobectomy for congenital pulmonary airway malformation: a comparative study with normal control	Introduction: Congenital pulmonary airway malformation (CPAM) is a major indication of lobectomy in children. Early lobectomy had been proposed for the advantage of compensatory lung growth. Despite the increasing use of thoracoscopic lobectomy its effect on postoperative lung function was still not well established in the literature. This study was therefore performed to study the result of postoperative pulmonary function test (PFT) on a medium term basis. Materials and Methods: All patients who underwent thoracoscopic lobectomy for CPAM between 2006 and 2010 were recruited into the study. PFT was performed 5 years after the operation. Age-matched healthy individuals with similar body size were recruited for PFT as the control group. Demographic data and PFT results were extracted for statistical analysis. Test result less than 80% of predicted value was considered abnormal. Results: Fifteen consecutive patients were identified in the study period, 8 boys and 7 girls. The PFT was performed at a mean age of 9 years. None of the patients had respiratory symptoms. The forced vital capacity (FVC) (99.6% versus 97.0% predicted, P = .56), forced expiratory volume in 1 second (FEV1) (86.0% versus 89.1% predicted, P = .52), FEV1 to FVC ratio (96.6% versus 98.7% predicted, P = .60), total lung capacity (92.5% versus 94.5% predicted, P = .68), and alveolar volume adjusted diffusion capacity of carbon monoxide (106.4% versus 100.4% predicted, P = .35) showed no statistical difference from the control group. Conclusion: Patients who underwent thoracoscopic lobectomy have normal lung function 5 years after the operation. Further study is necessary to confirm the long-term result. © Copyright 2018, Mary Ann Liebert, Inc.
63	29114939	Chan J.Y.W.; Wei W.I.	2018	clinical medicine	department of surgery	10.1002/lary.26993	https://www.scopus.com/inward/record.uri?eid=2-s2.0-85033224899&doi=10.1002%2flary.26993&partnerID=40&md5=432c37faff5572225dd235acf9a79be4	three-dimensional endoscopy for endoscopic salvage nasopharyngectomy: preliminary report of experience	Background: Prospective, observational study to assess the efficacy of salvage nasopharyngectomy for recurrent nasopharyngeal carcinoma (NPC) via the endoscopic endonasal approach using a three-dimensional (3D) high-definition endoscopic system. Methods: Between 2016 and 2017, 30 patients with recurrent NPC were recruited. Patient demographics, tumor characteristics, and perioperative data were recorded. Instrument ergonomics and perceived advantages were assessed by the operating, assisting, and observing surgeons. Results: The majority (70%) of patients received radiotherapy alone as the initial treatment for NPC, and tumor recurred after a mean interval of 16.8 months. The tumor (T) classifications of the recurrent (R) tumors were: RT1: 46.7%; RT2: 33.3%; and RT3: 20.0%. The mean operative time was 293.3 minutes, and no conversion to open approach was necessary. Internal carotid artery dissection was required in nine patients, and the resection and repair of dura was required in six patients. The most common method of reconstruction was free vastus lateralis flap (46.7%). Microscopically clear resection margins were achieved in 73.3% of patients. The mean hospital stay was 6.8 days. There was no hospital mortality. One patient developed minor secondary hemorrhage, whereas the other developed transient contralateral vocal cord paralysis. On quantitative assessment, surgeons noticed a significant advantage of the 3D system with regard to depth and size perception, anatomy identification, and hand–eye coordination, whereas there was no significant difference in terms of strain sensation and dizziness. Conclusion: The 3D high-definition endoscopic system improves the precision of endoscopic nasopharyngectomy, particularly when dissection of the internal carotid artery and dura is required. Level of Evidence: 4. Laryngoscope, 128:1386–1391, 2018. © 2017 The American Laryngological, Rhinological and Otological Society, Inc.
64	27186068	Foo D.C.-C.; Choi H.K.; Wei R.; Yip J.; Law W.L.	2016	clinical medicine	department of surgery	10.4293/JSLS.2016.00007	https://www.scopus.com/inward/record.uri?eid=2-s2.0-84969245527&doi=10.4293%2fJSLS.2016.00007&partnerID=40&md5=0533c8c7dc5fe90d4069785793afb8e6	transanal total mesorectal excision with single- incision laparoscopy for rectal cancer	Background and Objectives: There has been great enthusiasm for the technique of transanal total mesorectal excision. Coupled with this procedure, we performed single-incision laparoscopic surgery for left colon mobilization. This is a description of our initial experience with the combined approach. Methods: Patients with distal or mid rectal cancer were included. The operation was performed by 2 teams: one team performed the single-incision mobilization of the left colon via the right lower quadrant ileostomy site, and the other team performed the total mesorectal excision with a transanal platform. Results: During the study period, 10 patients (5 men) with cancer of the rectum underwent the surgery. The mean age was 62.2 ± 11.1 years, and the mean body mass index was 23.4 ± 3.2 kg/m2. The tumor’s mean distance from the anal verge was 5.1 ± 2.5 cm. The median operating time was 247.5 minutes (range, 188–462 minutes). The mean estimated blood loss was 124 ± 126 mL (range, 10–188 mL). Conversion to multiport laparoscopy was needed in one case (10%). Postoperative pain, as reflected by the pain score, was minimal. The mean number of lymph nodes harvested was 15.6 ± 3.8. All specimens had clear distal and circumferential radial margins. The overall complication rate was 10%. Conclusion: Our experience showed transanal total mesorectal excision with single-incision laparoscopy to be a feasible option for rectal cancer. Patients reported minimal postoperative pain. Further studies on the long-term outcome are warranted. © 2016 by JSLS, Journal of the Society of Laparoendoscopic Surgeons.
65		Fung M.M.H.; Lang B.H.-H.	2022	clinical medicine	department of surgery	10.1016/j.amjsurg.2021.06.016	https://www.scopus.com/inward/record.uri?eid=2-s2.0-85127788197&doi=10.1016%2fj.amjsurg.2021.06.016&partnerID=40&md5=41a2a700215016df06e54861e09f6e91	a prospective study comparing the midline and lateral trans-laryngeal ultrasonography approaches in vocal cord assessment before and after thyroid and neck surgeries	Introduction: It is unclear if placing an ultrasound probe along each thyroid cartilage lamina (i.e. the lateral approach) can improve vocal cord (VC) visualization over in the midline (i.e. the midline approach) in trans-larygeal ultrasonography (TLUSG). This study compared VC visualization rates and diagnostic accuracy between the two approaches. Methods: Consecutive patients undergoing surgery had their VCs assessed by the two TLUSG approaches and flexible laryngoscopy within the same session. VC visualization rates and diagnostic accuracy of each approach were calculated and compared. Results: Ninety patients (or 180 VCs) were analyzed. The lateral approach had significantly better overall VC visualization rate than the midline approach (93.3% vs. 82.2%, p=<0.001), especially for males (75.0% vs. 33.3%, p = 0.002). Both approaches had comparable accuracy (100% vs. 99.4%). Conclusions: The lateral approach should be preferred because of the significantly better VC visualization rate and comparable accuracy to the midline approach. © 2021 Elsevier Inc.
66	25889934	Wei R.; Lo O.S.H.; Law W.L.	2015	clinical medicine	department of surgery	10.1186/s12957-015-0463-3	https://www.scopus.com/inward/record.uri?eid=2-s2.0-84924139508&doi=10.1186%2fs12957-015-0463-3&partnerID=40&md5=67a989ca68cea4e7172a9b6f19e9f3d9	surgical management and outcome of rectal carcinoids in a university hospital	Background: Rectal carcinoids are an uncommon entity comprising only 1%-2% of all rectal tumors. Rectal carcinoids are frequently diagnosed during colonoscopy, but management after polypectomy is still controversial. The aims of this study were to review the surgical procedures for rectal carcinoids and to compare the outcomes of patients after different treatment modalities in a university hospital in Hong Kong. Methods: All rectal carcinoids diagnosed between January 2003 and September 2012 were reviewed retrospectively, including clinicopathological characteristics, their management, and surgical outcomes. Results: There were 54 patients with a median age of 60 years, and 32 were males (59.3%). All patients underwent colonoscopy, and the most had rectal bleeding (53.7%). Two patients were diagnosed incidentally in the surgical specimens of rectal tissues. Eighteen patients were diagnosed to have rectal carcinoids after snaring polypectomy, and no further intervention was required. Twenty-five patients had local resection either by means of transanal resection or transanal endoscopic operation. Radical resection was performed in seven patients in which one had T3N1 disease and the others did not have any lymph node metastasis. Conclusions: Our data suggested that that local resection was an effective treatment for small rectal carcinoids and generally brought about good oncological and surgical outcomes. For larger tumors, radical resection seemed to provide acceptable oncological outcomes. Regular surveillance with colonoscopy and endorectal ultrasound is highly recommended for high-risk patients for long-term management. By sharing our experience, we hope to provide more evidence on the management on rectal carcinoids which, together with evidence from further studies, may guide us in the long-term management of these patients in the future. © Wei et al.
67	26817929	Ng M.Y.; Karimzad Y.; Menezes R.J.; Wintersperger B.J.; Li Q.; Forero J.; Paul N.S.; Nguyen E.T.	2016	clinical medicine	diagnostic radiology	10.1007/s00330-016-4215-8	https://www.scopus.com/inward/record.uri?eid=2-s2.0-84955610391&doi=10.1007%2fs00330-016-4215-8&partnerID=40&md5=186ab3f784d57337ec699cc5230dee2b	randomized controlled trial of relaxation music to reduce heart rate in patients undergoing cardiac ct	Objectives: To evaluate the heart rate lowering effect of relaxation music in patients undergoing coronary CT angiography (CCTA), pulmonary vein CT (PVCT) and coronary calcium score CT (CCS). Methods: Patients were randomised to a control group (i.e. standard of care protocol) or to a relaxation music group (ie. standard of care protocol with music). The groups were compared for heart rate, radiation dose, image quality and dose of IV metoprolol. Both groups completed State-Trait Anxiety Inventory anxiety questionnaires to assess patient experience. Results: One hundred and ninety-seven patients were recruited (61.9 % males); mean age 56y (19-86 y); 127 CCTA, 17 PVCT, 53 CCS. No significant difference in heart rate, radiation dose, image quality, metoprolol dose and anxiety scores. 86 % of patients enjoyed the music. 90 % of patients in the music group expressed a strong preference to have music for future examinations. The patient cohort demonstrated low anxiety levels prior to CT. Conclusion: Relaxation music in CCTA, PVCT and CCS does not reduce heart rate or IV metoprolol use. Patients showed low levels of anxiety indicating that anxiolytics may not have a significant role in lowering heart rate. Music can be used in cardiac CT to improve patient experience. Key Points: • Relaxation music does not reduce heart rate in cardiac CT • Relaxation music does not reduce beta-blocker use in cardiac CT • Relaxation music has no effect on cardiac CT image quality • Low levels of anxiety are present in patients prior to cardiac CT • Patients enjoyed the relaxation music and this results in improved patient experience © 2016, European Society of Radiology.
68	34004229	Vardhanabhuti V.; Ng K.S.	2021	clinical medicine	diagnostic radiology	10.1016/j.ijrobp.2021.05.010	https://www.scopus.com/inward/record.uri?eid=2-s2.0-85109086214&doi=10.1016%2fj.ijrobp.2021.05.010&partnerID=40&md5=3ff5d9ae391ad2eb3b09ea672e04de53	differential impact of covid-19 on cancer diagnostic services based on body regions: a public facility-based study in hong kong	Purpose: A reduction in cancer services during the coronavirus disease of 2019 pandemic has affected cancer diagnoses. The purpose of this study is to quantitatively determine the impact on cancer diagnostic service in public facilities across Hong Kong. Quantifying the temporal changes in the number of cancer diagnoses before, during, and after the outbreak is useful to establish the scale of the problem and assess if there has been an adequate level of response. Methods and Materials: This is a retrospective cohort study using a territory-wide database in Hong Kong from 2017 to 2020, and consecutive specimens received for pathologic diagnosis in public laboratories in 41 hospitals were retrieved. Results: In 2020, a total of 455,453 pathologic specimens were received, which amounted to a 15.5% reduction compared with the prior 3-year average (P < .001). An analysis of confirmed malignant pathologic diagnoses revealed a statistically significant reduction in colorectal (–10.0%; P < .001) and prostate (–19.7%; P < .001), nonsignificant reduction in lung (–3.0%; P = .0526), and a marginal but nonsignificant increase for breast (0.7%; P = .7592) regions. Based on time series projection data, the estimated missed cancers for the 3 regions with reduced investigations were colorectal (10.0%), lung (3.0%), and prostate (19.7%). Conclusions: Variable impact on actual malignant pathologic diagnoses based on 4 body regions was observed, with a statistically significant reduction in colorectal, lung, and prostate regions, and marginal but insignificant increase in breast regions. The findings could help public health policy with future planning and intervention. © 2021 Elsevier Inc.
69	27687174	Fan K.-L.; Wang Y.-L.; Chu G.; Leung L.-P.	2016	clinical medicine	emergency medicine	10.1016/j.jemermed.2016.07.097	https://www.scopus.com/inward/record.uri?eid=2-s2.0-84995572374&doi=10.1016%2fj.jemermed.2016.07.097&partnerID=40&md5=ebb3958d52119ece25237b20b12e5754	delayed antitoxin treatment of two adult patients with botulism after cosmetic injection of botulinum type a toxin	Background Injection of botulinum toxin type A for cosmetic purposes is common. It is believed to be safe, but adverse reactions have been reported, including dysphagia, generalized paralysis, respiratory depression, and death caused by focal injection of the toxin. Early administration of antitoxin in patients with adverse reactions is the mainstay of management, but the time window for its clinical efficacy is not well defined. Case Reports Two female adult patients with clinical botulism after botulinum toxin type A injection are described. Both patients had received intramuscular injection of botulinum toxin type A in their calves at beauty shops for cosmetic reasons. They developed clinical botulism about 3 days postinjection. They presented late to the emergency department. Monovalent type A botulinum antitoxin was administered 7 and 9 days from symptom onset, respectively. Both patients showed clinical improvement after the antitoxin treatment. Why Should an Emergency Physician Be Aware of This? Patients may present to the emergency department with systemic effects of botulinum toxin type A after cosmetic injection. Clinical efficacy of botulinum antitoxin treatment was observed in two patients who were given the drug 7 and 9 days after the occurrence of symptoms of botulism after cosmetic injection of botulinum toxin type A. It may be worthwhile to commence antitoxin treatment even if patients present late. © 2016 Elsevier Inc.
70		Fung C.S.C.; Wan E.Y.F.; Jiao F.; Lam C.L.K.	2015	clinical medicine	family medicine and primary care	10.1186/s13098-015-0072-x	https://www.scopus.com/inward/record.uri?eid=2-s2.0-84941760580&doi=10.1186%2fs13098-015-0072-x&partnerID=40&md5=20889775466c74371739c52696f158a3	five-year change of clinical and complications profile of diabetic patients under primary care: a population-based longitudinal study on 127,977 diabetic patients	Background: Number of diabetic patients under public primary care in Hong Kong rose from 150,157 (2009) to 173,015 (2013). This study aimed to track the 5-year change of their outcomes and care standard after the introduction of quality enhancement programmes. Methods: Longitudinal study was conducted on a group of diabetic patients who received continuous care under public primary care between 2009 and 2013. Socio-demographic and clinical data was retrieved from central database. The standard of care in terms of proportion of patients achieving haemoglobin A1c (HbA1c), systolic and diastolic blood pressure (SBP and DBP), and low density lipoprotein-cholesterol (LDL-C) target levels, mean parameter changes, and 5-year cumulative incidence of major complications were assessed. Outcomes between 2009 and 2013 were compared by McNemar's test for proportion of patients treated to targets and paired t-test for continuous outcome parameters. Results: A group of 127,977 diabetic patients who had continuous follow-up between 2009 and 2013 were assessed. A significantly higher proportions of patients achieving targets of HbA1c (<7 %), SBP (<130 mmHg), DBP (<80 mmHg), LDL-C (<2.6 mmol/L), triglyceride (<1.7 mmol/L), and high density lipoprotein-cholesterol (>1.0 or 1.3 mmol/L) were observed (p < 0.001). There was a significant drop in the mean values of HbA1c (7.2-7.0 %), SBP (136.9-131.3 mmHg), DBP (75.4-72.1 mmHg), LDL-C (3.1-2.4 mmol/L), triglyceride (1.7-1.4 mmol/L), and body mass index (25.6-25.3 kg/m2). More patients (0.6 % raised to 3.5 %) used insulin in addition to their oral anti-diabetic drugs for their management, and a significant boost (from 9.0 to 55.0 %) was on statin use. 5-year cumulative incidence of any major diabetic complication was 6.2 %. Conclusions: Standard of public primary care for diabetic patients enhanced from 2009 to 2013, as reflected by the improvement in outcomes of care. It could be related to the implementation of the territory-wide quality enhancement programmes in all public primary care clinics since 2009, with coverage increasing from 3.1 % (2009) to 81.9 % (2013). Clinical trial number and registry: NCT02034695, ClinicalTrials.gov. © 2015 Fung et al.
71	25887131	Choi E.P.H.; Lam C.L.K.; Chin W.Y.	2016	clinical medicine	family medicine and primary care	10.1080/13548506.2015.1032309	https://www.scopus.com/inward/record.uri?eid=2-s2.0-84947019230&doi=10.1080%2f13548506.2015.1032309&partnerID=40&md5=ad75e7c7f8427b623a3f2d1b68df1eb6	mental health of chinese primary care patients with lower urinary tract symptoms	The aim of this study was to evaluate the mental health of Chinese primary care patients with lower urinary tract symptoms (LUTS). This was a cross-sectional observational study. Five hundred and nineteen subjects with LUTS completed a structured questionnaire containing the Depression, Anxiety, and Stress Scale-Short Form, the International Prostate Symptom Score, the adapted International Consultation on Incontinence Questionnaire-Urinary Incontinence Short Form and questions about socio-demographics. Overall, 17.7% of subjects reported depressive symptoms, 24.3% anxiety symptoms and 9.6% stress symptoms. In males, demographic factors associated with poorer mental health included being not married; clinical factors included higher LUTS severity, weak stream, straining and mixed urinary incontinence. In females, demographic factors associated with poorer mental health included being younger, not married and lower household income; clinical factors included higher LUTS severity, incomplete bladder emptying, urgency and weak stream. Chinese primary care patients with LUTS appear to be an at-risk group for poorer mental health with increased prevalence of anxiety and depressive symptoms and may require routine screening to identify those who may require more tailored interventions to address both their urinary symptoms and psychological distress. © 2015 © 2015 Taylor & Francis.
72	32504248	Wang J.-J.; Siu M.K.-Y.; Jiang Y.-X.; Chan D.W.; Cheung A.N.-Y.; Ngan H.Y.-S.; Chan K.K.-L.	2020	clinical medicine	obstetrics and gynaecology	10.1007/s00262-020-02621-9	https://www.scopus.com/inward/record.uri?eid=2-s2.0-85086110234&doi=10.1007%2fs00262-020-02621-9&partnerID=40&md5=4afdaf96989a31fe9c90474d732e37c7	infiltration of t cells promotes the metastasis of ovarian cancer cells via the modulation of metastasis-related genes and pd-l1 expression	Due to its high ability to disseminate, ovarian cancer remains one of the largest threats to women’s health, worldwide. Evidence showed that the immune cells infiltrating the tumor microenvironment are crucial in mediating metastasis. Therefore, it is necessary to understand which types of immune cells are involved in metastasis, and to determine the mechanisms by which they influence the process. By immunohistochemistry, we found that higher concentrations of intratumoral CD8+ T cells were found to be correlated with an advanced grade and stage of ovarian cancer. Additionally, the infiltration of stromal CD8+ T cells was also significantly higher in tissues with advanced stages and metastatic tumors. A positive correlation between the infiltration of FoxP3+ Treg cells and histological grade was also observed, regardless of location. PD-L1 expression in metastatic tumors was also higher than that in paired primary ovarian tumors. Transwell migration and invasion assays revealed the increased migration and invasion of ovarian cancer cell lines (A2780CP and ES2) and ascites-derived ovarian cancer cells following co-culturing with CD8+ T cells. Enhanced expression of MMP-9, uPA, VEGF, bFGF, IL-8, IL-10, and PD-L1 by cancer cells following co-culturing with CD8+ T cells were also detected by qPCR, ELISA or flow cytometry. In conclusion, our findings suggest that the infiltrated T cells could promote the development of ovarian cancer, and provide another mechanism of immune evasion mediated by T cells. © 2020, Springer-Verlag GmbH Germany, part of Springer Nature.
73	30746853	Chan S.H.S.; Li R.H.W.; Lee V.C.Y.; Tang M.H.Y.; Ng E.H.Y.	2019	clinical medicine	obstetrics and gynaecology	10.1111/jog.13940	https://www.scopus.com/inward/record.uri?eid=2-s2.0-85061444623&doi=10.1111%2fjog.13940&partnerID=40&md5=f265c46c0340888b69db208a8456199e	knowledge, attitude and ethical consideration of chinese couples requesting preimplantation genetic testing in hong kong	Aim: Increasing preimplantation genetic testing (PGT) cycles are being performed in Hong Kong. This study aims to evaluate the knowledge, attitude and ethical consideration of Chinese couples toward PGT. Methods: Couples requesting PGT between June 2013 and March 2014 were invited to complete a questionnaire. Results: Total 49 couples (49 women, 47 men) completed the questionnaires. Eighteen couples (37%) were waiting for PGT (pre-PGT group), 15 couples (31%) were undergoing PGT (PGT group) and 16 couples (32%) had completed at least one PGT cycle (post-PGT group). Only 53% of the couples could tell the recurrent risk, and 31% (with monogenic disorders) could tell the mode of inheritance of their condition. The acceptability of PGT (>80%) and attitude toward the embryo fate (58–78%) were good. The post-PGT group had more concern than the PGT and pre-PGT groups on the prenatal diagnostic testing (**P = 0.007). 12.5% of the couples worried about the transfer of healthy embryos with carrier state and they all had monogenic disorders. If the prenatal testing confirmed an affected fetus, a higher percentage (32%) in the Post-PGT group disagreed to terminate the pregnancy in contrast to a much lower 6% in the pre-PGT group (**P = 0.02). Three-quarter of the couples opted to tell their child about their conception through PGT. Conclusion: Chinese couples in Hong Kong had an overall good acceptability and positive attitude toward PGT. We appreciate the difficulties the couples have gone through PGT. A checklist on what to cover pre-during-post-PGT in the counseling process is needed. © 2019 Japan Society of Obstetrics and Gynecology
74	28283910	Chen A.C.H.; Lee Y.L.; Fong S.W.; Wong C.C.Y.; Ng E.H.Y.; Yeung W.S.B.	2017	clinical medicine	obstetrics and gynaecology	10.1007/s00441-017-2583-2	https://www.scopus.com/inward/record.uri?eid=2-s2.0-85014764822&doi=10.1007%2fs00441-017-2583-2&partnerID=40&md5=635f7113a8ebcd228b5ff04b5b524b59	hyperglycemia impedes definitive endoderm differentiation of human embryonic stem cells by modulating histone methylation patterns	Exposure to maternal diabetes during fetal growth is a risk factor for the development of type II diabetes (T2D) in later life. Discovery of the mechanisms involved in this association should provide valuable background for therapeutic treatments. Early embryogenesis involves epigenetic changes including histone modifications. The bivalent histone methylation marks H3K4me3 and H3K27me3 are important for regulating key developmental genes during early fetal pancreas specification. We hypothesized that maternal hyperglycemia disrupted early pancreas development through changes in histone bivalency. A human embryonic stem cell line (VAL3) was used as the cell model for studying the effects of hyperglycemia upon differentiation into definitive endoderm (DE), an early stage of the pancreatic lineage. Hyperglycemic conditions significantly down-regulated the expression levels of DE markers SOX17, FOXA2, CXCR4 and EOMES during differentiation. This was associated with retention of the repressive histone methylation mark H3K27me3 on their promoters under hyperglycemic conditions. The disruption of histone methylation patterns was observed as early as the mesendoderm stage, with Wnt/β-catenin signaling being suppressed during hyperglycemia. Treatment with Wnt/β-catenin signaling activator CHIR-99021 restored the expression levels and chromatin methylation status of DE markers, even in a hyperglycemic environment. The disruption of DE development was also found in mouse embryos at day 7.5 post coitum from diabetic mothers. Furthermore, disruption of DE differentiation in VAL3 cells led to subsequent impairment in pancreatic progenitor formation. Thus, early exposure to hyperglycemic conditions hinders DE development with a possible relationship to the later impairment of pancreas specification. © 2017, Springer-Verlag Berlin Heidelberg.
75		Cheng H.Y.H.; Wong G.C.Y.; Chan Y.-K.K.; Lee C.P.; Tang M.H.Y.; Ng E.H.-Y.; Kan A.S.-Y.	2020	clinical medicine	obstetrics and gynaecology	10.3389/fgene.2020.594091	https://www.scopus.com/inward/record.uri?eid=2-s2.0-85096933927&doi=10.3389%2ffgene.2020.594091&partnerID=40&md5=e814954366eea59cf23d706de64dbc4b	expanded carrier screening in chinese population – a survey on views and acceptance of pregnant and non-pregnant women	Objective: Recessive genetic diseases impose physical and psychological impacts to both newborns and parents who may not be aware of being carriers. Expanded carrier screening (ECS) allows screening for multiple genetic conditions at the same time. Whether or not such non-targeted panethnic approach of genetic carrier screening should replace the conventional targeted approach remains controversial. There is limited data on view and acceptance of ECS in general population, as well as the optimal timing of offering ECS to women. This study assesses views and acceptance of ECS in both pregnant women and non-pregnant women seeking fertility counseling or checkup and their reasons for accepting or declining ECS. Materials and methods: This is a questionnaire survey with ECS information in the form of pamphlets distributed from December 2016 to end of 2018. Women were recruited from the antenatal clinics and the assisted reproductive unit at the Department of Obstetrics and Gynaecology, Queen Mary Hospital and the prepregnancy counseling clinic at the Family Planning Association of Hong Kong. Results: A total of 923 women were recruited: 623 pregnant women and 300 non-pregnant women. There were significantly more non-pregnant women accepting ECS compared to pregnant women (70.7% vs. 61.2%). Eight hundred and sixty-eight (94%) women perceived ECS as at least as effective as or superior to traditional targeted screening. Significantly more pregnant women have heard about ECS compared with non-pregnant women (42.4% vs. 32.3%, P = 0.0197). Majority of women showed lack of understanding about ECS despite reading pamphlets that were given to them prior to filling in the questionnaires. Cost of ECS was a major reason for declining ECS, 28% (n = 256). Significantly more pregnant women worried about anxiety caused by ECS compared with the non-pregnant group (21.1% vs. 7.4%, P = 0.0006). Conclusion: Our study demonstrates that expanded carrier screening was perceived as a better screening by most women. Prepregnancy ECS maybe a better approach than ECS during pregnancy, as it allows more reproductive options and may cause less anxiety. Nevertheless, implementation of universal panethnic ECS will need more patient education, ways to reduce anxiety, and consensus on optimal timing in offering ECS. © Copyright © 2020 Cheng, Wong, Chan, Lee, Tang, Ng and Kan.
76	30932301	Mak A.S.L.; Ma T.W.L.; Chan K.Y.K.; Kan A.S.Y.; Tang M.H.Y.; Leung K.Y.	2019	clinical medicine	obstetrics and gynaecology	10.1111/jog.13911	https://www.scopus.com/inward/record.uri?eid=2-s2.0-85063610113&doi=10.1111%2fjog.13911&partnerID=40&md5=8e15341e374bb927cd5e4d79c5669583	prenatal diagnosis of 5p deletion syndrome: report of five cases	It is difficult to prenatally identify 5p deletion (−) syndrome. Here, we report five cases of 5p- syndrome diagnosed by invasive prenatal diagnosis. Of them, three had a small cerebellum in the second trimester. In one case, a prominent renal pelvis and an absent nasal bone were also found in the first trimester. However, there were no abnormal ultrasound findings in the other two cases. Two cases had noninvasive prenatal testing and one showed a ‘5p- syndrome positive result’ because of reduced amount of cell-free DNA in 5p. Two had combined first-trimester screening performed where one had a high-risk result for trisomy 18 and a low pregnancy-associated plasma protein-A level. Two cases of 5p- syndrome resulted from a parental balanced translocation. Prenatal diagnosis will only be made on invasive prenatal diagnosis for abnormal ultrasound findings with small cerebellum, abnormal prenatal screening or a parental reciprocal translocation involving 5p. © 2019 Japan Society of Obstetrics and Gynecology
77	26202923	Li H.W.R.; Lam K.S.L.; Tam S.; Lee V.C.Y.; Yeung T.W.Y.; Cheung P.T.; Yeung W.S.B.; Ho P.C.; Ng E.H.Y.	2015	clinical medicine	paediatric and adolescent medicine	10.1093/humrep/dev166	https://www.scopus.com/inward/record.uri?eid=2-s2.0-84940775875&doi=10.1093%2fhumrep%2fdev166&partnerID=40&md5=369bfd9950d647a7628abfd183e2bee6	screening for dysglycaemia by oral glucose tolerance test should be recommended in all women with polycystic ovary syndrome	STUDY QUESTION Should fasting glucose (FG) or an oral glucose tolerance test (OGTT) be used to screen for dysglycaemia in women with polycystic ovary syndrome (PCOS)? SUMMARY ANSWER A full OGTT should be recommended as the screening method for dysglycaemia in women with PCOS, regardless of BMI or family history of diabetes mellitus (DM). STUDY DESIGN, SIZE, DURATION A cross-sectional study on 467 Chinese women diagnosed with PCOS by the Rotterdam criteria between January 2010 to December 2013. PARTICIPANTS, SETTING, METHODS The study was done at a university hospital in Hong Kong. All subjects underwent a 75 g OGTT after overnight fasting. We evaluated the performance of FG alone, when compared with the full OGTT, in identifying subjects with dysglycaemia (prediabetes or DM, according to the 2010 diagnostic criteria of the American Diabetes Association). MAIN RESULTS AND THE ROLE OF CHANCE Of the 467 subjects, 58 (12.4%) had dysglycaemia, among which 46 (9.8%) had prediabetes and 12 (2.6%) had DM, including 4 with known DM. Of the 46 subjects with prediabetes, 25 (54.3%) had normal FG and of the 8 subjects with screened DM in this study, 1 (12.5%) had normal FG. The sensitivity of FG alone in screening for prediabetes, DM and overall dysglycaemia were 45.7, 87.5 and 48.1%, respectively, i.e. missing 54.3% of prediabetes and 12.5% of DM cases as defined by the OGTT. Among the 54 subjects with screened dysglycaemia, 20 (37.0%) had BMI < 25 kg/m2 and 35 (64.8%) had no family history of DM. LIMITATIONS, REASONS FOR CAUTION We only reported on the biochemical diagnosis of DM based on a single time point. In clinical practice, confirmatory results at another time point is required for definitive diagnosis in asymptomatic subjects. WIDER IMPLICATIONS OF THE FINDINGS There is an ongoing debate as to whether FG or an OGTT should be used as a screening method for dysglycaemia in women with PCOS. Some guidelines also recommend glucose screening only in those who are overweight and/or having family history of diabetes (DM). There have been scarce data on this issue in the Chinese population, which the current study aims at addressing. © The Author 2015. Published by Oxford University Press on behalf of the European Society of Human Reproduction and Embryology.
78	36811941	Wu C.; Chau P.H.; Choi E.P.H.	2023	nursing	nursing	10.2196/42203	https://www.scopus.com/inward/record.uri?eid=2-s2.0-85148548217&doi=10.2196%2f42203&partnerID=40&md5=49f8ffb07c72896c887d670dc10bd925	quality of life and mental health of chinese sexual and gender minority women and cisgender heterosexual women: cross-sectional survey and mediation analysis	Background: Health-related research on sexual minority populations in China is lacking, and research on sexual and gender minority women (SGMW, including transgender women and persons of other gender identities assigned female at birth of all sexual orientations, and cisgender women with nonheterosexual orientations) is even less. Currently, there are limited surveys related to mental health in Chinese SGMW, but there are no studies on their quality of life (QOL), no studies comparing the QOL of SGMW with that of cisgender heterosexual women (CHW), and no studies on the relationship between sexual identity and the QOL as well as associated mental health variables. Objective: This study aims to evaluate the QOL and mental health in a diverse sample of Chinese women and make comparisons between SGMW and CHW and then investigate the relationship between sexual identity and the QOL through the role of mental health. Methods: A cross-sectional online survey was conducted from July to September 2021. All participants completed a structured questionnaire containing the World Health Organization Quality of Life–abbreviated short version (WHOQOL-BREF), the 9-item Patient Health Questionnaire (PHQ-9), the 7-item Generalized Anxiety Disorder scale (GAD-7), and the Rosenberg Self-Esteem Scale (RSES). Results: In total, 509 women aged 18-56 years were recruited, including 250 (49.1%) CHW and 259 (50.9%) SGMW. Independent t tests showed that the SGMW reported significantly lower levels of QOL, higher levels of depression and anxiety symptoms, and lower self-esteem than the CHW. Pearson correlations showed that every domain and the overall QOL were positively associated with mental health variables, with moderate-to-strong correlations (r range 0.42-0.75, P<.001). Multiple linear regressions found that participants belonging to the SGMW group, current smokers, and women with no steady partner were associated with a worse overall QOL. The mediation analysis found that depression, anxiety, and self-esteem significantly completely mediated the relationship between sexual identity and physical, social, and environment domains of the QOL, while the relationship between sexual identity and the overall QOL and psychological QOL was partially mediated by depression and self-esteem. Conclusions: The SGMW had poorer levels of QOL and a worse mental health status than the CHW. The study findings affirm the importance of assessing mental health and highlight the need to design targeted health improvement programs for the SGMW population, who may be at higher risk of a poor QOL and mental health. © Chanchan Wu, Pui Hing Chau, Edmond Pui Hang Choi.
79	33464220	Zhang W.; Choi E.P.H.; Fong D.Y.-T.; Wong J.Y.-H.	2021	nursing	nursing	10.2196/24269	https://www.scopus.com/inward/record.uri?eid=2-s2.0-85100251992&doi=10.2196%2f24269&partnerID=40&md5=dd02378f6f699ac73da26f7f9ff66631	a moderated mediation analysis of condom negotiation and sexual orientation on the relationship between sexual coercion and condom use in chinese young women: cross-sectional study	Background: The high prevalence of sexual coercion against young women has become a significant public health issue in China and other regions around the world. Young women are also especially vulnerable to engage in inconsistent condom use because of low sexual control. Although the relationship between sexual coercion and condom use has been widely demonstrated, the mechanism of this relationship is still unclear. Objective: The objective of this study was to test condom negotiation as a mediator of the relationship between sexual coercion and condom use in young Chinese women and to investigate whether sexual orientation is a moderator. Methods: Data were collected using web-based questionnaires and a total of 402 young Chinese women were included in the analysis. Sexual coercion was measured using a subscale of the Revised Conflict Tactics Scales and condom negotiation was measured using a subscale of the UCLA Multidimensional Condom Attitudes Scale. Sexual orientation was assessed using an item adopted from a previous study and condom use was calculated by the total number of times condoms were used divided by the total number of times sexual intercourse was engaged in during the past 3 months. Moderated mediation analyses were conducted with sexual coercion as the independent variable, condom use consistency as the dependent variable, condom negotiation as the mediator variable, and sexual orientation as a moderator. Results: The moderated mediation analysis indicated that the relationship between sexual coercion and condom use was significantly mediated by condom negotiation and moderated by sexual orientation. The indirect effect of condom negotiation was significant in heterosexual women (indirect effect: -0.80, 95% boot CI -1.67 to -0.36) but not in sexual minority women (indirect effect: -0.33, 95% boot CI -0.86 to 0.31). Conclusions: The results showed that sexual orientation meaningfully affects the relationship between sexual coercion and condom negotiation. The difference in the mechanism of the relation between sexual coercion and sexual behaviors in heterosexual and sexual minority women should be considered for future research and interventions aimed at mitigating the adverse effects of sexual coercion. © Wen Zhang, Edmond Pui Hang Choi, Daniel Yee-Tak Fong, Janet Yuen-Ha Wong. Originally published in JMIR Public Health and Surveillance (http://publichealth.jmir.org), 19.01.2021. This is an open-access article distributed under the terms of the Creative Commons Attribution License (https://creativecommons.org/licenses/by/4.0/), which permits unrestricted use, distribution, and reproduction in any medium, provided the original work, first published in JMIR Public Health and Surveillance, is properly cited. The complete bibliographic information, a link to the original publication on http://publichealth.jmir.org, as well as this copyright and license information must be included.
80		Ng S.N.; Tang L.K.; Leung C.K.; Cheng C.Y.; Cheung M.S.; Lam Y.Y.; Yeung L.C.; Tse Y.T.; Tai W.H.; Chau P.P.H.	2023	nursing	nursing	10.1177/10249079211050148	https://www.scopus.com/inward/record.uri?eid=2-s2.0-85117391311&doi=10.1177%2f10249079211050148&partnerID=40&md5=8824b517f27f6ce4a7a3ae195d24cddb	knowledge and training preference of standard first aid among undergraduates in hong kong: a cross-sectional survey	Introduction: The study aimed to assess the level of standard first aid knowledge among Hong Kong undergraduates and identify the associated factors, and to examine their attitudes, training preferences and obstacles in first aid training. Methods: This cross-sectional study employed a structured online questionnaire covering demographic data, first aid knowledge assessment and attitude evaluation. Participants were recruited by convenience sampling from August to October 2020. Inclusion criteria included full-time undergraduates studying for the first degree in Hong Kong and receiving primary and secondary education in Hong Kong. To contrast undergraduates studying medical and non-medical degrees, a set ratio of 1:1 was employed, and estimated proportions were weighted according to the ratio of medical and non-medical undergraduates in the population. Unweighted data were used in logistic regressions. Results: Among 385 respondents, the weighted proportion of good knowledge of standard first aid was 15.2% (95% confidence interval (CI): 11.6%–18.8%) and that of good attitudes towards standard first aid was 71.3% (95% CI: 66.8%–75.8%). Holding valid or expired standard first aid certificates (valid: odds ratio (OR) = 9.897, p < 0.001; expired: OR = 4.816, p < 0.001) and studying medical-related degrees (OR = 3.693, p < 0.001) were shown by multiple logistic regression to be associated with good knowledge of standard first aid. Only being a current or past member of first aid cadet teams was associated with a greater likelihood of having good attitudes towards first aid (OR = 2.336, p = 0.047). Respondents proposed standard first aid training should take form of credit-bearing or non-credit-bearing courses in university curriculum, and academic workload should be taken into account when designing training schemes. Conclusion: The proportion of undergraduates in Hong Kong with good first aid knowledge was unsatisfactory, but the counterpart with a good attitude was encouraging. Standard first aid training should be proactively provided to all the local undergraduates, regardless of their enrollment in medical- or non-medical-related degrees. © The Author(s) 2021.
81		Leung H.T.; Gong W.J.; Sit S.M.M.; Lai A.Y.K.; Ho S.Y.; Wang M.P.; Lam T.H.	2022	nursing	nursing	10.3389/fpubh.2022.1012146	https://www.scopus.com/inward/record.uri?eid=2-s2.0-85143363922&doi=10.3389%2ffpubh.2022.1012146&partnerID=40&md5=543aa5cae812518794e39f9a39a38501	substantial increase in perceived benefits over harms of covid-19 outbreak but persistent socioeconomic disparities: comparison of two cross-sectional surveys in hong kong from 2020 to 2021	Background: We have reported both perceived benefits and harms of the COVID-19 outbreak and their socioeconomic disparities amid the pandemic in Hong Kong. We further investigated whether such perceptions and disparities had changed after 10 months. Methods: Under the Hong Kong Jockey Club SMART Family-Link Project, we conducted two cross-sectional surveys online on perceived personal and family benefits and harms of the COVID-19 outbreak in Hong Kong adults in May 2020 (after Wave 2 was under control; N = 4,891) and in February and March 2021 (after Wave 4 was under control; N = 6,013). We collected sociodemographic information, including sex, age, education, household income, and housing. Using multivariate models of analysis of covariance (MANCOVA), we compared perceived benefits and harms and socioeconomic disparities between the two surveys. Results: Adjusting for sex and age, the prevalence of 17 out of 18 perceived personal and family benefits of COVID-19 outbreak increased (Ps < 0.001). Six of 11 perceived personal and family harms decreased (Ps < 0.001) and 4 increased (Ps < 0.001). The total number of perceived personal and family benefits increased substantially (Ps < 0.001), whereas that of perceived personal harms decreased (P = 0.01) and family harms remained stable (P > 0.05). Socioeconomic disparities, however, persisted—more perceived benefits in those with higher socioeconomic status (Ps < 0.001) and more perceived harms in those with lower (Ps ≤ 0.005). Conclusion: We have first reported that perceived personal and family benefits of the COVID-19 outbreak increased substantially over 10 months amid the pandemic, while perceived personal and family harms were lower and stable, respectively. Socioeconomic disparities of the perceived benefits and harms persisted, which need to be monitored and addressed urgently. Copyright © 2022 Leung, Gong, Sit, Lai, Ho, Wang and Lam.
82	32912861	Luk T.T.; Weng X.; Wu Y.S.; Chan H.L.; Lau C.Y.; Kwong A.C.-S.; Lai V.W.-Y.; Lam T.H.; Wang M.P.	2021	nursing	nursing	10.1136/tobaccocontrol-2020-055857	https://www.scopus.com/inward/record.uri?eid=2-s2.0-85118265160&doi=10.1136%2ftobaccocontrol-2020-055857&partnerID=40&md5=42e1c5de90689eb1ae74cd85efabcfea	association of heated tobacco product use with smoking cessation in chinese cigarette smokers in hong kong: a prospective study	Introduction Heated tobacco products (HTPs) are increasingly popular worldwide, but whether they aid or undermine cigarette abstinence remains uncertain. We examined the predictors of HTP initiation and the prospective association of HTP use with cigarette abstinence in community-based smokers in Hong Kong. Design Secondary analysis of a randomised clinical trial aimed to evaluate the effectiveness of brief advice and referral for smoking cessation. The interventions were not related to HTP use. Participants and settings 1213 carbon monoxide-verified daily cigarette smokers with intentions to quit or reduce smoking proactively recruited from community sites throughout Hong Kong Main exposure Current (past 7 day) use of HTP at baseline. Main outcome Self-reported 7-day point-prevalence cigarette abstinence at 6 months (exclusive use of HTP permitted). Results At baseline, 201 (16.6%) and 60 (4.9%) were ever and current HTP users, respectively. During the 6-month follow-up period, 110 of 1012 (10.9%) never users at baseline initiated HTPs. Younger age and higher education significantly predicted initiation. After adjusting for sociodemographic, smoking-related and quitting-related factors, current HTP use at baseline was not associated with cigarette abstinence at 6 months (adjusted prevalence ratio (aPR) 1.08, 95% CI 0.63 to 1.85). The results were similar in persistent users from baseline to 1-month/3-month follow-up (vs non-users; aPR 1.14, 95% CI 0.57 to 2.29). Use of smoking cessation service between baseline and 3-month follow-up significantly predicted cigarette abstinence (aPR 1.70, 95% CI 1.26 to 2.30). Conclusion HTP use was not associated with cigarette abstinence at 6 months in a community-based cohort of smokers with intentions to quit or reduce smoking. Trial registration details ClinicalTrials.gov, NCT03565796. © Author(s) (or their employer(s)) 2021.
83	33261157	Wong J.Y.H.; Wai A.K.C.; Zhao S.; Yip F.; Lee J.J.; Wong C.K.H.; Wang M.P.; Lam T.H.	2020	nursing	nursing	10.3390/ijerph17238838	https://www.scopus.com/inward/record.uri?eid=2-s2.0-85096928135&doi=10.3390%2fijerph17238838&partnerID=40&md5=a3083ae30a2d5c7c405a75399b661877	association of individual health literacy with preventive behaviours and family well-being during covid-19 pandemic: mediating role of family information sharing	Objective: We tested a model of individual health literacy information sharing with family members, personal preventive behaviours and family well-being during the Coronavirus Disease 2019 (COVID-19) pandemic in Hong Kong. Methods: We analysed data of 1501 randomly selected Chinese adults from a cross-sectional survey in Hong Kong from 9 to 23 April, 2020. Individual health literacy about COVID-19 with the items extracted from the questionnaire in World Health Organization Risk Communication and Community Engagement (RCCE) Action Plan Guidance for COVID-19 preparedness and response, COVID-19 information sharing with family members, preventive behaviours against COVID-19 and family well-being were measured. Structural equation modelling analysis tested the proposed model. Findings: COVID-19 information sharing with family members partially mediated the association between individual health literacy and personal preventive behaviours. The direct effect of 0.24 was shown, and the indirect effect through COVID-19 information sharing with family members was small at 0.03 (Z = 3.66, p < 0.001). Family well-being was associated with personal preventive behaviours against COVID-19. The model was adjusted for sex, age, and socioeconomic status factors and had good fit with RMSEA = 0.04, CFI = 0.98, TLI = 0.96, and SRMR = 0.02. Conclusion: COVID-19 information sharing with family members was a partial mediator between individual health literacy and personal preventive behaviours against COVID-19. Strategies for enhancing health literacy and preventive measures against COVID-19 are needed to promote family well-being in the pandemic. © 2020 by the authors. Licensee MDPI, Basel, Switzerland.
84	29495388	Wu S.Y.-D.; Wang M.P.; Li W.H.; Kwong A.C.; Lai V.W.; Lam T.H.	2018	nursing	nursing	10.3390/ijerph15030400	https://www.scopus.com/inward/record.uri?eid=2-s2.0-85042557437&doi=10.3390%2fijerph15030400&partnerID=40&md5=6cf842da8565d9e74b568d975d4eeb8b	does electronic cigarette use predict abstinence from conventional cigarettes among smokers in hong kong?	Objectives: To investigate the effects of ever use of electronic cigarettes (ECs), many of which lack nicotine, on abstinence from convention cigarettes among Hong Kong adult smokers. Methods: We collected data from 956 daily smokers in 2014–2015 regarding ever EC use and smoking behaviors at baseline, any and past 30-day EC use at the 3-month follow-up. Outcomes measured at 6 months included past 7-day point prevalence abstinence (PPA), biochemically validated quitting, smoking reduction (≥50% from baseline) and cessation attempt. Logistic regression yielded adjusted odds ratios (AOR) for quitting in relation to EC use, adjusting for socio-demographic characteristics and smoking profile. Complete case, missing observation as smoking and propensity score analyses were conducted. Results: By complete case, ever EC use at baseline did not predict self-reported PPA (AOR 0.99, 95% CI 0.57–1.73), biochemically validated quitting (AOR 1.22, 95% CI 0.64–2.34), cessation attempt (AOR 0.74, 95% CI 0.48–1.14), or smoking reduction (AOR 0.89, 95% CI 0.54–1.47). EC use during the first 3 months did not predict quitting (AOR 1.02, 95% CI 0.22–4.71). Similar results were observed for missing observations as smoking and propensity score analyses. Conclusions: Any use of ECs, many of which lack nicotine, did not predict smoking abstinence among Hong Kong adult smokers. © 2018 by the authors. Licensee MDPI, Basel, Switzerland.
85	34217212	Chan K.-S.; Wan E.Y.-F.; Chin W.-Y.; Cheng W.H.-G.; Ho M.K.; Yu E.Y.-T.; Lam C.L.-K.	2021	pharmacology and pharmacy	pharmacology and pharmacy	10.1186/s12875-021-01493-x	https://www.scopus.com/inward/record.uri?eid=2-s2.0-85110896554&doi=10.1186%2fs12875-021-01493-x&partnerID=40&md5=4f1cb8a60d0d52cd7f81670b9904dd91	effects of continuity of care on health outcomes among patients with diabetes mellitus and/or hypertension: a systematic review	Background: The rising prevalence of non-communicable diseases (NCDs) such as diabetes mellitus (DM) and hypertension (HT) has placed a tremendous burden on healthcare systems around the world, resulting in a call for more effective service delivery models. Better continuity of care (CoC) has been associated with improved health outcomes. This review examines the association between CoC and health outcomes in patients with DM and/or HT. Methods: This was a systematic review with searches carried out on 13 March 2021 through PubMed, Embase, MEDLINE and CINAHL plus, clinical trials registry and bibliography reviews. Eligibility criteria were: published in English; from 2000 onwards; included adult DM and/or HT patients; examined CoC as their main intervention/exposure; and utilised quantifiable outcome measures (categorised into health indicators and service utilisation). The study quality was evaluated with Critical Appraisal Skills Programme (CASP) appraisal checklists. Results: Initial searching yielded 21,090 results with 42 studies meeting the inclusion criteria. High CoC was associated with reduced hospitalisation (16 out of 18 studies), emergency room attendances (eight out of eight), mortality rate (six out of seven), disease-related complications (seven out of seven), and healthcare expenses (four out of four) but not with blood pressure (two out of 13), lipid profile (one out of six), body mass index (zero out of three). Six out of 12 studies on diabetic outcomes reported significant improvement in haemoglobin A1c by higher CoC. Variations in the classification of continuity of care and outcome definition were identified, making meta-analyses inappropriate. CASP evaluation rated most studies fair in quality, but found insufficient adjustment on confounders, selection bias and short follow-up period were common limitations of current literatures. Conclusion: There is evidence of a strong association between higher continuity of care and reduced mortality rate, complication risks and health service utilisation among DM and/or HT patients but little to no improvement in various health indicators. Significant methodological heterogeneity in how CoC and patient outcomes are assessed limits the ability for meta-analysis of findings. Further studies comprising sufficient confounding adjustment and standardised definitions are needed to provide stronger evidence of the benefits of CoC on patients with DM and/or HT. © 2021, The Author(s).
86	25060360	Chan E.W.; Liu K.Q.L.; Chui C.S.L.; Sing C.-W.; Wong L.Y.L.; Wong I.C.K.	2015	pharmacology and pharmacy	pharmacology and pharmacy	10.1111/bcp.12474	https://www.scopus.com/inward/record.uri?eid=2-s2.0-84942552796&doi=10.1111%2fbcp.12474&partnerID=40&md5=1b63925301f85e3962f1b3c76bdb0adb	adverse drug reactions - examples of detection of rare events using databases	It is recognised that randomised controlled trials are not feasible for capturing rare adverse events. There is an increasing trend towards observational research methodologies using large population-based health databases. These databases offer more scope for adequate sample sizes, allowing for comprehensive patient characterisation and assessment of the associated factors. While direct causality cannot be established and confounders cannot be ignored, databases present an opportunity to explore and quantify rare events. The use of databases for the detection of rare adverse events in the following conditions, sudden death associated with attention deficit hyperactivity disorder (ADHD) treatment, retinal detachment associated with the use of fluoroquinolones and toxic epidermal necrolysis associated with drug exposure, are discussed as examples. In general, rare adverse events tend to have immediate and important clinical implications and may be life-threatening. An understanding of the causative factors is therefore important, in addition to the research methodologies and database platforms that enable the undertaking of the research. © 2014 The British Pharmacological Society.
87		Tso W.W.Y.; Wong R.S.; Tung K.T.S.; Rao N.; Fu K.W.; Yam J.C.S.; Chua G.T.; Chen E.Y.H.; Lee T.M.C.; Chan S.K.W.; Wong W.H.S.; Xiong X.; Chui C.S.; Li X.; Wong K.; Leung C.; Tsang S.K.M.; Chan G.C.F.; Tam P.K.H.; Chan K.L.; Kwan M.Y.W.; Ho M.H.K.; Chow C.B.; Wong I.C.K.; lp P.	2022	pharmacology and pharmacy	pharmacology and pharmacy	10.1007/s00787-020-01680-8	https://www.scopus.com/inward/record.uri?eid=2-s2.0-85096100973&doi=10.1007%2fs00787-020-01680-8&partnerID=40&md5=57c9513d3b87ec8630f5c9771d00aa99	vulnerability and resilience in children during the covid-19 pandemic	Background: The coronavirus disease 2019 (COVID-19) pandemic is having a profound impact on the health and development of children worldwide. There is limited evidence on the impact of COVID-19 and its related school closures and disease-containment measures on the psychosocial wellbeing of children; little research has been done on the characteristics of vulnerable groups and factors that promote resilience. Methods: We conducted a large-scale cross-sectional population study of Hong Kong families with children aged 2–12 years. Parents completed an online survey on family demographics, child psychosocial wellbeing, functioning and lifestyle habits, parent–child interactions, and parental stress during school closures due to COVID-19. We used simple and multiple linear regression analyses to explore factors associated with child psychosocial problems and parental stress during the pandemic. Results: The study included 29,202 individual families; of which 12,163 had children aged 2–5 years and 17,029 had children aged 6–12 years. The risk of child psychosocial problems was higher in children with special educational needs, and/or acute or chronic disease, mothers with mental illness, single-parent families, and low-income families. Delayed bedtime and/or inadequate sleep or exercise duration, extended use of electronic devices were associated with significantly higher parental stress and more psychosocial problems among pre-schoolers. Conclusions: This study identifies vulnerable groups of children and highlights the importance of strengthening family coherence, adequate sleep and exercise, and responsible use of electronic devices in promoting psychosocial wellbeing during the COVID-19 pandemic. © 2020, Springer-Verlag GmbH Germany, part of Springer Nature.
88	28430967	Chen J.; Ho S.Y.; Leung L.T.; Wang M.P.; Lam T.H.	2017	public health	public health	10.1093/eurpub/ckx015	https://www.scopus.com/inward/record.uri?eid=2-s2.0-85026780969&doi=10.1093%2feurpub%2fckx015&partnerID=40&md5=3518f8c3188acf3ed6f6bf4691253c13	associations of unhappiness with sociodemographic factors and unhealthy behaviours in chinese adolescents	Background: Evidence on the effects of lack of physical exercise, alcohol drinking and smoking on happiness is limited and inconsistent. We examined the associations of unhappiness with sociodemographic factors and these unhealthy behaviours in Chinese adolescents. Methods: In a school-based survey in 2012-13 in Hong Kong, 45 857 secondary school students (mean age 14.8 years, 54.0% boys) reported their happiness level (not happy at all/not very happy/happy/very happy), frequency of physical exercise, alcohol drinking status, smoking status and sociodemographic factors. A main and a sensitivity analysis examined the associations of unhappiness with the study factors, treating unhappiness as a binary (combining 'not happy at all' and 'not very happy') and a four-level ordered variable, respectively. Results: The main and the sensitivity analysis both showed that unhappiness was associated with older age, very poor families, non-intact families, more co-residing smokers, lack of physical exercise and alcohol drinking; current smokers were unhappier than never and ex-smokers; unhappiness also increased significantly with the number of unhealthy behaviours (P for trend < 0.001). Conclusions: In Chinese adolescents, unhappiness levels were higher in those who had a very poor family, a non-intact family and more co-residing smokers, and in those who were physically inactive, drank alcohol and smoked. © 2017 The Author.
89	29767775	Chen J.; Ho S.Y.; Leung L.T.; Wang M.P.; Lam T.H.	2019	public health	public health	10.1093/ntr/nty094	https://www.scopus.com/inward/record.uri?eid=2-s2.0-85061316467&doi=10.1093%2fntr%2fnty094&partnerID=40&md5=10fe72a0554b9cd59f5fe3cce7fb4376	tobacco industry denormalization beliefs in hong kong adolescents	Background: Tobacco industry denormalization (TID) seeks to expose the industry’s misconducts. Research on TID beliefs, meaning negative attitudes toward the tobacco industry (TI), may inform TID programs, but was limited to western populations. We investigated TID beliefs and their association with smoking and sociodemographic characteristics in Hong Kong adolescents. Methods: In a school-based cross-sectional survey of 14214 students (mean age 15.0 years, 51.5% boys), TID beliefs were assessed by two questions: (1) whether the TI was respectable and (2) whether the TI tried to get youth to smoke, each with four options from “definitely no” to “definitely yes.” Smoking susceptibility and behaviors were also assessed. Sociodemographic characteristics included age, sex, perceived family affluence, highest parental education, numbers of co-residing smokers, and school-level smoking prevalence. Results: Of all students, 77.6% considered theTI not respectable and 56.6% believed that theTI tried to get youth to smoke. StrongerTID beliefs were inversely associated with smoking susceptibility and behaviors. For example, students considering the TI definitely not respectable (vs. definitely yes) were 56% (95% confidence intervals [CI] = 45% to 66%), 49% (95% CI = 41% to 56%), and 53% (95% CI = 36% to 65%) less likely to be susceptible to smoking (among never-smokers) and be ever- and current smokers, respectively. Of all correlates examined, only younger age and having no co-residing smoker were associated withTID beliefs. Conclusions: Substantial proportions of Hong Kong adolescents did not holdTID beliefs, but those who did were less likely to smoke. Our results suggest thatTID programs may help reduce adolescent smoking. Implications:TheTI’s misconducts and responsibility for the tobacco epidemic were not well known by Hong Kong adolescents.TID beliefs in this population were inversely associated with smoking. These findings suggest that TID programs in local adolescents may be of value. The investigation into the correlates of TID beliefs found that socioeconomic status and school-level smoking prevalence were not associated with TID beliefs. This suggests that local TID programs targeting adolescents in general, for example, mass-media campaigns, may be more appropriate than those targeting particular schools or selected groups of adolescents. © The Author(s) 2018. Published by Oxford University Press on behalf of the Society for Research on Nicotine and Tobacco. All rights reserved.
90	29301254	Leung L.T.; Ho S.Y.; Chen J.; Wang M.P.; Lam T.H.	2018	public health	public health	10.3390/ijerph15010054	https://www.scopus.com/inward/record.uri?eid=2-s2.0-85040014719&doi=10.3390%2fijerph15010054&partnerID=40&md5=c96bb70b6fc956d843d1bd6a3e3cedab	favourable perceptions of electronic cigarettes relative to cigarettes and the associations with susceptibility to electronic cigarette use in hong kong chinese adolescents	We investigated favourable perceptions of electronic cigarettes (ECs) relative to cigarettes and their associations with EC use susceptibility in adolescents. Hong Kong Chinese Secondary 1–6 (U.S. grade 7–12) students (n = 40, 202) were surveyed in 2014/2015 on EC use, cigarette smoking, favourable perceptions of ECs relative to cigarettes, EC use susceptibility, family smoking, and socio-demographic characteristics. Cox regression yielded adjusted prevalence ratios (APRs) of EC use susceptibility in never users, excluding those unaware of ECs. In all students, 8.9% were ever EC users, 47.2% reported favourable perceptions of ECs relative to cigarettes, such as less likely to cause accidents (25.2%) and less harmful to users (24.5%), and 28.9% did not know ECs. Among never EC users who were aware of ECs (n = 24, 663), EC use susceptibility was associated with each of the favourable perceptions, especially greater attractiveness (APR 2.84, 95% CI 2.53–3.19), and better parental (2.75, 2.41–3.15) and school acceptability (2.56, 2.15–3.05). An increased number of favourable perceptions of ECs relative to cigarettes was associated more strongly with the susceptibility (p for trend < 0.001). Our findings inform strategies to reduce unwarranted favourable perceptions and prevent adolescent EC use. © 2018 by the authors. Licensee MDPI, Basel, Switzerland.
91	30358846	Yang B.; Lau E.H.Y.; Cowling B.J.	2019	public health	public health	10.1093/aje/kwy238	https://www.scopus.com/inward/record.uri?eid=2-s2.0-85060993010&doi=10.1093%2faje%2fkwy238&partnerID=40&md5=e39b78426a3c832f49636f752c6bf1d5	estimating the severity profile of enterovirus a71 infections in children: a bayesian synthesis framework	Enterovirus A71 (EV-A71) is responsible for the majority of severe cases of hand, foot, and mouth disease, but little evidence is available on the severity profile of EV-A71 infections. We formulated a hierarchical Bayesian model that synthesized data on diseases/events associated with EV-A71 and EV-A71 antibody responses to infection among unvaccinated children from large clinical trials of EV-A71 vaccination, which were conducted in Jiangsu and Beijing during 2012 and 2013, to reconstruct the severity profile in a unified framework. On average, 15.1% of the children aged 6-35 months were infected by EV-A71 during 1-year follow-up in a mild epidemic season. We estimated that 9.7%, 2.2%, and 0.6% of children infected with EV-A71 were diagnosed with EV-A71-associated diseases, were hospitalized, and showed severe complications, respectively. We estimated on average 1 death per 10,000 EV-A71 infections for children aged 6-35 months. Approximately 70% of children had ≥4-fold rises in antibody titers after infection. Most EV-A71 infections in young children are mild, and overall 2.2% of the infected patients were hospitalized in the 2 trials. There remain several uncertainties about the immune response after infection and the duration of immunity against EV-A71 reinfection. © The Author(s) 2018.
92	25959986	Wong I.O.L.; Lam W.W.T.; Wong C.N.; Cowling B.J.; Leung G.M.; Fielding R.	2015	public health	public health	10.1016/j.pec.2015.04.014	https://www.scopus.com/inward/record.uri?eid=2-s2.0-84945480933&doi=10.1016%2fj.pec.2015.04.014&partnerID=40&md5=1a6364bbb8b2e177781b023c95e3d4e2	towards informed decisions on breast cancer screening: development and pilot testing of a decision aid for chinese women	Objective: To pilot-test a novel, self-use breast cancer (BC) screening decision aid (DA) targeting Hong Kong (HK) Chinese women at average risk of BC. Methods: Women were recruited through a population-based telephone survey using random digit dialling between October 2013 and January 2014. Eligible participants completed our baseline survey and then received the DA by post. Participants (n = 90) completed follow-up telephone interviews one month later. Results: Most participants thought that all/most DA content was presented clearly (86.7%), and was useful in helping women make screening-related decisions (88.9%). It also achieved its expected impact of improving informed decision-making and increasing shared-participation preference without increasing participants' anxiety levels. Participants showed a modest non-statistical increase in their screening knowledge scores. Older women rated the perceived severity of a BC diagnosis as significantly lower, and more educated women reported significantly lower perceived anxiety about the disease. Conclusion: Our DA appears acceptable and feasible for self-use by HK Chinese women who need to make an informed decision about BC screening without increasing overall anxiety levels. Practice implications: This study supports the potential of self-use DAs for cancer screening-related decision support in a Chinese population. © 2015 Elsevier Ireland Ltd.
93	32414654	Liao Q.; Ng T.W.Y.; Cowling B.J.	2020	public health	public health	10.1016/j.vaccine.2020.05.012	https://www.scopus.com/inward/record.uri?eid=2-s2.0-85084655917&doi=10.1016%2fj.vaccine.2020.05.012&partnerID=40&md5=af72e798b94404874b7d6c47eaab55da	what influenza vaccination programmes are preferred by healthcare personnel? a discrete choice experiment	Objectives: This study examined the relative importance of factors relating to vaccine characteristics, social normative influence and convenience in access to vaccine for determining decision making for seasonal influenza vaccination (SIV) among healthcare personnel (HCP), aiming to optimize existing influenza vaccination programmes for HCP. Methods: A discrete choice experiment (DCE) was conducted in HCP working in public hospitals in Hong Kong. The DCE was designed to examine the relative importance of vaccine characteristics (vaccine efficacy and safety), social normative influence reflected by the proportion of HCP colleagues intending to take SIV, and convenience in access to vaccine indicated by vaccination programme duration, vaccination location, vaccination arrangement procedure and service hours in determining influenza vaccination choice among HCP. Mixed logit regression modelling was conducted to examine the preference weight (β) of factors included in the DCE for determining vaccination choice. Results: Vaccination probability increased with increase in vaccine efficacy (β = 0.02 for per 1% increase), vaccination location changing from “designated staff clinic” to “mobile station” (β = 0.37), vaccination arrangement procedure changing from “by appointment” to “by walk-in” (β = 0.99), but decreased with the increase in probability of mild reactions to vaccination (β = −0.05 for per 1% increase). Conclusion: Vaccine safety was judged to be more important than vaccine efficacy for determining vaccination choice. Arranging vaccination service by walk-in and implementing mobile vaccination station should be considered in future SIV programmes to compensate for the effect of perceived low vaccination efficacy and concerns about vaccine safety to promote SIV uptake among HCP. © 2020 Elsevier Ltd
94	32277239	Ryu S.; Ali S.T.; Cowling B.J.; Lau E.H.Y.	2020	public health	public health	10.1093/infdis/jiaa179	https://www.scopus.com/inward/record.uri?eid=2-s2.0-85088931945&doi=10.1093%2finfdis%2fjiaa179&partnerID=40&md5=35548ac498edb9f4ca7754cd9e802640	effects of school holidays on seasonal influenza in south korea, 2014-2016	School closures are considered as a potential nonpharmaceutical intervention to mitigate severe influenza epidemics and pandemics. In this study, we assessed the effects of scheduled school closure on influenza transmission using influenza surveillance data before, during, and after spring breaks in South Korea, 2014-2016. During the spring breaks, influenza transmission was reduced by 27%-39%, while the overall reduction in transmissibility was estimated to be 6%-23%, with greater effects observed among school-aged children. © The Author(s) 2020. Published by Oxford University Press for the Infectious Diseases Society of America. All rights reserved. For permissions, e-mail: journals.permissions@oup.com.
95		Lui J.N.M.; Andres E.B.; Johnston J.M.	2022	public health	public health	10.3390/ijerph19020769	https://www.scopus.com/inward/record.uri?eid=2-s2.0-85122539504&doi=10.3390%2fijerph19020769&partnerID=40&md5=34377a19499858e5b040ec1c04457c1d	does seasonal influenza related hospital occupancy surge impact hospital staff sickness presenteeism and productivity costs?	Background—The workload of public hospital staff is heightened during seasonal influenza surges in hospitals serving densely populated cities. Such work environments may subject staff to increased risk of sickness presenteeism. Presenteeism is detrimental to nurses’ health and may lead to downstream productivity loss, resulting in financial costs for hospital organizations. Aims—This study aims to quantify how seasonal influenza hospital occupancy surge impacts nurses’ sickness presenteeism and related productivity costs in high-intensity inpatient metropolitan hospi-tals. Methods—Full-time nurses in three Hong Kong acute-care hospitals were surveyed. Generalized estimating equations (GEE) was applied to account for clustering in small number of hospitals. Results—A total of 71.3% of nurses reported two or more presenteeism events last year. A 6.8% increase in hospital inpatient occupancy rate was associated with an increase of 19% (1.19, 95% CI: 1.06–1.34) in nurse presenteeism. Presenteeism productivity loss costs between nurses working healthy (USD1983) and worked sick (USD 2008) were not significantly different, while sick leave costs were highest (USD 2703). Conclusion—Presenteeism prevalence is high amongst acute-care hospital nurses and workload increase during influenza flu surge significantly heightened nurse sickness presenteeism. Annual presenteeism productivity loss costs in this study of USD 24,096 were one of the highest reported worldwide. Productivity loss was also considerably high regardless of nurses’ health states, pointing towards other potential risk factors at play. When scheduling nurses to tackle flu surge, managers may want to consider impaired productivity due to staff presenteeism. Further longitudinal research is essential in identifying management modifiable risk factors that impact nurse presenteeism and impairing downstream productivity loss. © 2022 by the authors. Licensee MDPI, Basel, Switzerland.
96	36927519	Ng C.S.; Au M.; Tian L.; Quan J.	2023	public health	public health	10.1136/jech-2022-219996	https://www.scopus.com/inward/record.uri?eid=2-s2.0-85152149096&doi=10.1136%2fjech-2022-219996&partnerID=40&md5=62e91381404a321433c79fba0c839cc7	impact of alcohol taxes on violence in hong kong: a population-based interrupted time series analysis	Background Interpersonal violence is a major public health concern with alcohol use a known risk factor. Despite alcohol taxation being an effective policy to reduce consumption; Hong Kong, contrary to most developed economies, embarked on an alcohol tax reduction and elimination policy. Methods To assess the impact of the alcohol tax reductions, we analysed population-based hospitalisation data for assault from the Hong Kong Hospital Authority, and violent and sexual crimes recorded by the Hong Kong Police Force (2004-2018). We conducted an interrupted time series using seasonal autoregressive integrated moving average models on monthly rates. Breakpoints in March 2007 and March 2008 were applied separately. Results The 2007 tax cut was associated with sustained increases in violence-related hospitalisation rates for 35-49 age group (female: 0.19%, p=0.007; male: 0.22%, p<0.001; overall: 0.16%, p=0.007); and an immediate increase of 51.3% (p=0.005) in the rate of sexual crimes reported. Results for the 35-49 age group after the 2008 tax cut were similar with sustained increases in hospitalisation rates (female: 0.21%, p=0.010; male: 0.23%, p<0.001; overall: 0.17%, p<0.001). The 2008 tax cut was also associated with immediate increases in hospitalisation rates in children (female: 33.1%, p=0.011; male: 49.2%, p<0.001, overall: 31.5%, p=0.007). For both tax cuts, results were insignificant in males and females for other age groups (15-34 and 50+ years). Conclusions Both alcohol tax reductions in 2007 and 2008 were in some age groups associated with increases in violence-related hospitalisations and reports of sexual assault even in an environment of low crime. © Author(s) (or their employer(s)) 2023. Re-use permitted under CC BY-NC. No commercial re-use. See rights and permissions. Published by BMJ.
97		Wang J.; Zhang W.S.; Jiang C.Q.; Zhu F.; Jin Y.L.; Cheng K.K.; Lam T.H.; Xu L.	2022	public health	public health	10.1186/s12916-022-02368-3	https://www.scopus.com/inward/record.uri?eid=2-s2.0-85129309994&doi=10.1186%2fs12916-022-02368-3&partnerID=40&md5=c3f8f4fcf2662ddb0cb15f97aec7c683	associations of face-to-face and non-face-to-face social isolation with all-cause and cause-specific mortality: 13-year follow-up of the guangzhou biobank cohort study	Background: Although social isolation has been associated with a higher mortality risk, little is known about the potential different impacts of face-to-face and non-face-to-face isolation on mortality. We examined the prospective associations of four types of social isolation, including face-to-face isolation with co-inhabitants and non-co-inhabitants, non-face-to-face isolation, and club/organization isolation, with all-cause and cause-specific mortality separately. Methods: This prospective cohort study included 30,430 adults in Guangzhou Biobank Cohort Study (GBCS), who were recruited during 2003–2008 and followed up till Dec 2019. Results: During an average of 13.2 years of follow-up, 4933 deaths occurred during 396,466 person-years. Participants who lived alone had higher risks of all-cause (adjusted hazard ratio (AHR) 1.24; 95% confidence interval (CI) 1.04-1.49) and cardiovascular disease (CVD) (1.61; 1.20–2.03) mortality than those who had ≥ 3 co-habitant contact after adjustment for thirteen potential confounders. Compared with those who had ≥ 1 time/month non-co-inhabitant contact, those without such contact had higher risks of all-cause (1.60; 1.20–2.00) and CVD (1.91; 1.20–2.62) mortality. The corresponding AHR (95% CI) in participants without telephone/mail contact were 1.27 (1.14–1.42) for all-cause, 1.30 (1.08–1.56) for CVD, and 1.37 (1.12–1.67) for other-cause mortality. However, no association of club/organization contact with the above mortality and no association of all four types of isolation with cancer mortality were found. Conclusions: In this cohort study, face-to-face and non-face-to-face isolation were both positively associated with all-cause, CVD-, and other-cause (but not cancer) mortality. Our finding suggests a need to promote non-face-to-face contact among middle-aged and older adults. © 2022, The Author(s).
98	29340609	Lee C.F.; Cowling B.J.; Feng S.; Aso H.; Wu P.; Fukuda K.; Seto W.H.	2018	public health	public health	10.1093/jac/dkx492	https://www.scopus.com/inward/record.uri?eid=2-s2.0-85044868827&doi=10.1093%2fjac%2fdkx492&partnerID=40&md5=93086bfcdb037df2160809e28dd5a481	impact of antibiotic stewardship programmes in asia: a systematic review and meta-analysis	Background: The use of antibiotic stewardship programmes (ASPs) is increasing in Asia, but their effectiveness in reducing antibiotic consumption and their impact on clinical outcomes is not known. Objectives: To determine the impact of ASPs conducted in Asia on the consumption of antibiotics and on patients' clinical outcomes. Methods: We systematically searched the Embase and Medline (PubMed) databases for studies that compared antibiotic consumption or clinical outcomes of patients in an Asian hospital or clinic with an ASP (intervention) with those in a similar setting without an ASP (control). Meta-analyses of all-cause mortality and hospitalacquired infection (HAI) were performed using random-effects models. Results: The search identified 77 studies of which 22 and 19 reported antibiotic usage and cost, respectively. Among these, 20 (91%) studies reported reduced antibiotic usage and 19 (100%) reported cost savings in the intervention group. Duration of antibiotic therapy was reduced in six of seven studies in association with an ASP. Rates of all-cause mortality and HAI were not significantly different between the intervention and control groups. However, mortality rates were significantly improved by ASPs using drug monitoring, while HAI rates were also improved by ASPs that included infection control or hand hygiene programmes. Conclusions: In Asia, ASPs reduce antibiotic consumption in hospital and clinic settings and do not worsen clinical outcomes. The findings strongly support the broad implementation of antimicrobial stewardship interventions in hospital and clinic settings in Asia. © The Author(s) 2018. Published by Oxford University Press on behalf of the British Society for Antimicrobial Chemotherapy.
99	33046005	Liang X.; Jiang C.Q.; Zhang W.S.; Zhu F.; Jin Y.L.; Cheng K.K.; Lam T.H.; Xu L.	2020	public health	public health	10.1186/s12877-020-01808-0	https://www.scopus.com/inward/record.uri?eid=2-s2.0-85092567709&doi=10.1186%2fs12877-020-01808-0&partnerID=40&md5=a241859f065a835249e57c60fe2c5e2b	glycaemia and hand grip strength in aging people: guangzhou biobank cohort study	Background: There is a link between hyperglycemia and mechanical functions of muscle. However, existing evidence of the association between hyperglycemia and weaker muscle strength is limited and inconsistent. We examined whether glycemic status was associated with relative grip strength (RGS) in older Chinese. Methods: In 2008-2012, 9180 participants (2516 men and 6664 women) from the Guangzhou Biobank Cohort Study had fasting and 2-h post-load glucose measured. Glycemic status was categorized as normoglycaemia, prediabetes (i.e., impaired fasting glucose and/or impaired glucose tolerance) and diabetes. RGS was assessed using a Jamar Hydraulic Hand Dynamometer divided by body mass index. General linear model was used to assess the association of glycemic status with RGS. Results: After adjusting for age, smoking status, alcohol use, physical activity, health status, body fat percentage and waist circumference, in men, hyperglycemia was associated with a lower RGS, with the RGS being 1.38 (95% confidence interval (CI) = 1.34, 1.42) in normoglycaemia, 1.35 (95% CI = 1.30, 1.39) in prediabetes, 1.33 (95% CI = 1.29, 1.38) in newly diagnosed diabetes and 1.32 (95% CI = 1.27, 1.37) in known diabetes (P for trend < 0.001). The association of glycemic status with RGS was non-significant in women. Among the normoglycaemic group, no association was found between fasting glucose and RGS in men, whereas a significantly inverse association was found in women, with adjusted β for RGS per mmol/l increase in fasting glucose being-0.05 to-0.04 (P values from 0.002 to 0.03). Conclusions: Higher fasting glucose was associated with reduced grip strength in a dose-response manner, and the association was significant even in women with normoglycaemia. Our findings suggest that lowering glucose across the whole range might be important in preserving muscle strength, especially in aging women. © 2020 The Author(s).
100	36347947	Huang Y.Y.; Zhang W.S.; Jiang C.Q.; Zhu F.; Jin Y.L.; Cheng K.K.; Lam T.H.; Xu L.	2023	public health	public health	10.1038/s41430-022-01234-y	https://www.scopus.com/inward/record.uri?eid=2-s2.0-85141622877&doi=10.1038%2fs41430-022-01234-y&partnerID=40&md5=b8ecd8a03d71fe8d6a109eca8e928459	mendelian randomization on the association of obesity with vitamin d: guangzhou biobank cohort study	Background: Mendelian randomization (MR) analyses from the West provide evidence that obesity causes lower 25-hydroxyvitamin D [25(OH)D]. As Asian populations are prone to metabolic disorders at a lower body mass index (BMI), whether the association remains in Asian is unclear. We studied whether obesity causes vitamin D deficiency using MR analysis in Chinese. Methods: We used data from the Guangzhou Biobank Cohort Study. A genetic score including seven BMI-related single-nucleotide polymorphisms (n = 15,249) was used as the instrumental variable (IV) for BMI. Two-stage least square regression and conventional multivariable linear regression in 2,036 participants with vitamin D data were used to analyze association of BMI with vitamin D. Results: Proportion of variation explained by the genetic score was 0.7% and the first stage F-statistic for MR analysis was 103. MR analyses showed that each 1 kg/m2 higher BMI was associated with lower 25(OH)D by −2.35 (95% confidence interval (CI) −4.68 to −0.02) nmol/L. In conventional multivariable linear regression, higher BMI was also associated with lower 25(OH)D (β = −0.26 nmol/L per 1 kg/m2 increase in BMI, 95% CI −0.46 to −0.06). Sensitivity analyses using two-sample IV analysis and leave-one-out method showed similar results. Conclusion: We have first shown by MR and conventional multivariable linear regression that higher BMI causes vitamin D deficiency in Chinese. Our findings highlight the importance of weight control and suggest that vitamin D supplementation may be needed in individuals with overweight or obesity. © 2022, The Author(s), under exclusive licence to Springer Nature Limited.
